# Risk factors for severe respiratory syncytial virus infection during the first year of life: development and validation of a clinical prediction model

**DOI:** 10.1101/2023.02.23.23286237

**Authors:** Pekka Vartiainen, Sakari Jukarainen, Samuel Arthur Rhedin, Alexandra Prinz, Tuomo Hartonen, Andrius Vabalas, Essi Viippola, Rodosthenis S. Rodosthenous, Sara Kuitunen, Aoxing Liu, Cecilia Lundholm, Awad I. Smew, Emma Caffrey Osvald, Emmi Helle, Markus Perola, Catarina Almqvist, Santtu Heinonen, Andrea Ganna

**Affiliations:** Institute for Molecular Medicine Finland (FIMM), HiLIFE, University of Helsinki, Helsinki, Finland; Pediatric Research Center, Helsinki University Hospital and University of Helsinki, Helsinki, Finland; Department of Medical Epidemiology and Biostatistics, Karolinska Institutet, Stockholm, Sweden; Sachs’ Children and Youth Hospital, Stockholm, Sweden; Population Health Unit, Finnish Institute for Health and Welfare (THL), Helsinki, Finland; Broad Institute of MIT and Harvard, Cambridge, MA, USA; Pediatric Allergy and Pulmonology Unit at Astrid Lindgren Children’s Hospital, Karolinska University Hospital, Stockholm, Sweden; Stem Cells and Metabolism Research Program, Faculty of Medicine, University of Helsinki, Helsinki, Finland; Department of Paediatrics, Labatt Family Heart Centre, The Hospital for Sick Children, University of Toronto, Toronto, Ontario, Canada; Massachusetts General Hospital, Cambridge, MA, USA

## Abstract

**Background:** Novel immunisation methods against respiratory syncytial virus (RSV) are emerging, but knowledge of risk factors for severe RSV disease is insufficient for their optimal targeting. We aimed to identify predictors for RSV hospitalisation, and to develop and validate a clinical prediction model to guide RSV immunoprophylaxis for under 1-year-old infants.

**Methods:** In this retrospective cohort study using nationwide registries, we studied all infants born in 1997-2020 in Finland (n = 1 254 913) and in 2006-2020 in Sweden (n = 1 459 472), and their parents and siblings. We screened 1 510 candidate predictors and we created a logistic regression model with 16 predictors and compared its performance to a machine learning model (XGboost) using all 1 510 candidate predictors.

**Findings:** In addition to known predictors such as severe congenital heart defects (CHD, adjusted odds ratio (aOR) 2·89, 95% confidence interval 2·28-3·65), we identified novel predictors for RSVH, most notably esophageal malformations (aOR 3·11, 1·86-5·19) and lower complexity CHDs (aOR 1·43, 1·25-1·63).

In validation data from 2018-2020, the C-statistic was 0·766 (0·742-0·789) in Finland and 0·737 (0·710-0·762) in Sweden. The clinical prediction model’s performance was similar to the machine learning model (C-statistic in Finland 0·771, 0·754-0·788). Calibration varied according to epidemic intensity. Model performance was similar across different strata of parental income.

The infants in the 90th percentile of predicted RSVH probability hospitalisation had 3·3 times higher observed risk than the population’s average. Assuming 60% effectiveness, immunisation in this top 10% of infants at highest risk would have a number needed to treat of 23 in Finland and 40 in Sweden in preventing hospitalisations.

**Interpretation:** The identified predictors and the prediction model can be used in guiding RSV immunoprophylaxis in infants.

**Funding:** Sigrid Jusélius Foundation, European Research Council, Pediatric Research Foundation (for complete list of funding sources, see Acknowledgements).

## Supplementary table for "Risk factors for severe respiratory syncytial virus infection during the first year of life: development and validation of a clinical prediction model"

### Sheet: Supplementary table 1
	Supplementary table 1 The predefined predictors, used as an adjustment in the predictor selection analyses. Continuous variables are coded as splines for the model, and respective coefficients are shown separately for each spline term for continuous variables. Also the likelihood ratio test statistic, the respective p value and prevalence for the binary variables are shown. SD = standard deviation; CHD = congential heart defect
	Feature	Logistic regression coefficient	Standard error	Z value	p (regression coefficient)	Likelihood ratio test statistic	p (likelihood ratio test)	Prevalence for binary variables, n (%)
	(Intercept)	3.32201	0.274366	12.108	9.58421e-34
	Gestational age at birth (spline term 1)	-0.0208814	0.000839651	-24.8692	1.60498e-136	1776.21	0
	Gestational age at birth (Spline term 2)	-0.00610878	0.00294109	-2.07705	0.0377973	1776.21	0
	Gestational age at birth (Spline term 3)	0.114789	0.0331231	3.46552	0.000529215	1776.21	0
	Months from birth to the next estimated epidemic peak (Spline term 1)	0.122649	0.00966126	12.6949	6.30944e-37	6218.16	0
	Months from birth to the next estimated epidemic peak (Spline term 2)	-1.24542	0.0405852	-30.6865	8.61984e-207	6218.16	0
	Months from birth to the next estimated epidemic peak (Spline term 3)	3.96286	0.135709	29.2012	1.87442e-187	6218.16	0
	Weight in SD units (Spline term 1)	-0.102817	0.0242337	-4.24274	2.20808e-05	63.6383	9.80834e-14
	Weight in SD units (Spline term 2)	0.126864	0.0758265	1.67308	0.0943109	63.6383	9.80834e-14
	Weight in SD units (Spline term 3)	-0.146336	0.289516	-0.505452	0.613242	63.6383	9.80834e-14
	Mother's age at birth (Spline term 1)	-0.0567477	0.00758434	-7.48222	7.30759e-14	38.2966	2.44598e-08
	Mother's age at birth (Spline term 2)	0.0879362	0.0197306	4.45684	8.3178e-06	38.2966	2.44598e-08
	Mother's age at birth (Spline term 3)	-0.266692	0.0737529	-3.61602	0.000299171	38.2966	2.44598e-08
	Father's age at birth (Spline term 1)	-0.0259377	0.00693995	-3.73744	0.000185903	5.62406	0.131404
	Father's age at birth (Spline term 2)	0.0460752	0.0211246	2.18111	0.0291751	5.62406	0.131404
	Father's age at birth (Spline term 3)	-0.110333	0.070565	-1.56357	0.117919	5.62406	0.131404
	Older siblings, aged less than 4 years	0.883893	0.0170283	51.9073	0	2864.26	0	463099 (41.1%)
	Older siblings, aged 4-7 years	0.394208	0.0185345	21.2689	2.20552e-100	553.266	2.4523e-122	260045 (23.1%)
	Older siblings, age >7 years	0.200147	0.020902	9.57551	1.01351e-21	86.2029	1.62386e-20	253117 (22.5%)
	Twin sibling	0.333561	0.0374552	8.90558	5.31061e-19	73.0952	1.23546e-17	32657 (2.9%)
	Male gender	0.251075	0.0163215	15.3831	2.12593e-53	239.199	5.87888e-54	576335 (51.1%)
	CHD, operated during the 1st month of life	1.03059	0.152688	6.74963	1.48226e-11	35.6473	2.3647e-09	1045 (0.1%)
	CHD, operated at the age of 1-12 months	1.11946	0.118192	9.4716	2.75602e-21	106.338	6.2166e-25	1566 (0.1%)
	CHD, operated after 1 year	0.315629	0.122633	2.57377	0.0100599	7.79812	0.00523007	3339 (0.3%)
	Bronchopulmonary dysplasia	-0.299701	0.117183	-2.55755	0.0105413	7.09814	0.00771638	1971 (0.2%)
	Down syndrome	0.919791	0.126937	7.24604	4.29146e-13	43.5155	4.20617e-11	1294 (0.1%)

### Sheet: Supplementary table 2
Supplementary table 2 The pregnancy-related diagnoses, neonatal diagnoses and malformation diagnoses of the infant. For each variable, the table shows the regression coefficients in 3 models. In the first model, each predictor is added individually in a model containing the predefined predictors (known risk factors for RSVH). The second model shows a multivariable model containing all predefined predictors and other predictors shown in this table. The third model is a backwards stepwise model from model 2, where predictors are excluded based on small or non-existent AIC improvement. NA in model 3 signifies exclusion from the model. In the final column, the number of cases in the model training set is shown. AIC = Akaike information criterion, 95% CI = 95% Confidence interval.
Feature	ICD diagnoses or definition of the feature	1 Univariate model (Adjusted for predefined predictors)			2 Multivariate model (adjusted for predefined predictors and all other predictors in this table)			3 Backwards stepwise model
		Odds ratio	95% CI	p	Odds ratio	95% CI	p	Odds ratio	95% CI	p	number of cases in the Finnish development dataset
Born with C section	C-section in the birth registry	1.12425	1.08 - 1.18	4.1793e-07	0.932445	0.86 - 1.01	0.0686668	NA	NA	NA	178322
Hypothyroidism of mother. unspecified	E039	1.19127	1.06 - 1.33	0.00251311	1.08997	0.97 - 1.22	0.141139	NA	NA	NA	22286
Obesity of mother due to excess calories. mother	E6601	1.28871	1.17 - 1.43	1.14177e-06	1.14861	1.03 - 1.28	0.0099759	NA	NA	NA	27777
Obesity of mother. other classified causes	E668	1.16066	0.95 - 1.41	0.13562	1.00996	0.84 - 1.21	0.921971	NA	NA	NA	7623
Obesity of mother. undefined. mother	E669	1.24054	1.01 - 1.52	0.0372359	1.08291	0.89 - 1.32	0.447545	NA	NA	NA	7284
Other than Finnish or Swedish mother tongue	Defined from registry	1.2462	1.15 - 1.35	3.34978e-08	1.28099	1.19 - 1.38	7.43108e-10	1.26623	1.17 - 1.37	3.96979e-09	57612
Hypertension. proteinuria in/before pregnancy	O10-O13	1.0302	1 - 1.06	0.351843	1.01759	0.95 - 1.08	0.606505	NA	NA	NA	85471
Moderate pre-eclampsia	O140	0.981361	0.88 - 1.1	0.753346	0.966624	0.86 - 1.09	0.595787	NA	NA	NA	20952
Severe pre-eclampsia	O141	1.03799	0.89 - 1.21	0.638042	1.05871	0.9 - 1.25	0.511516	NA	NA	NA	8559
Pre-eclampsia. unspecified	O149	1.08155	0.93 - 1.26	0.319104	1.04994	0.9 - 1.23	0.551719	NA	NA	NA	12309
Haemorrhage in early pregnancy. unspecified	O209	1.32279	1.2 - 1.46	3.99764e-08	1.26435	1.14 - 1.4	4.81671e-06	1.27178	1.15 - 1.4	2.51387e-06	22478
Excessive vomiting in pregnancy	O21	1.45202	1.29 - 1.63	1.47968e-09	1.37386	1.22 - 1.55	3.17089e-07	1.39961	1.24 - 1.58	5.78413e-08	16389
Venous complications in pregnancy. mother	O22	1.26044	1 - 1.59	0.0485687	1.20818	0.96 - 1.52	0.108079	NA	NA	NA	4399
Infections of the genital tract in pregnancy	O235	1.09771	0.93 - 1.3	0.275395	1.08174	0.92 - 1.28	0.359773	NA	NA	NA	12757
Pre-existing diabetes mellitus. insulin-dependent	O240	1.18611	1.04 - 1.36	0.0131774	1.01206	0.89 - 1.15	0.86855	NA	NA	NA	12605
Pre-existing diabetes mellitus. non-insulin-dependent	O241	1.24519	0.96 - 1.61	0.0960632	1.01997	0.8 - 1.3	0.883988	NA	NA	NA	3600
Diabetes mellitus arising in pregnancy	O244	1.11586	1.06 - 1.17	1.92984e-05	1.02149	0.97 - 1.08	0.440595	NA	NA	NA	143028
Diabetes mellitus in pregnancy. unspecified	O249	1.06951	0.96 - 1.19	0.209061	0.99532	0.9 - 1.1	0.931167	NA	NA	NA	27176
Excessive weight gain in pregnancy	O260	1.46286	0.97 - 2.2	0.0679014	1.27887	0.85 - 1.92	0.240655	NA	NA	NA	1557
Liver disorders in pregnancy. childbirth and the puerperium	O266	1.17542	1.05 - 1.31	0.00361353	1.17028	1.05 - 1.31	0.00483073	NA	NA	NA	20218
Subluxation of symphysis (pubis) in pregnancy. childbirth and the puerperium	O267	1.30477	1.09 - 1.57	0.0043101	1.15995	0.97 - 1.39	0.113209	NA	NA	NA	7065
Exhaustion and fatigue. pregnancy-related	O2682	1.65256	1.43 - 1.91	2.13929e-11	1.49606	1.29 - 1.73	9.64734e-08	1.53562	1.33 - 1.77	1.17969e-08	10480
Mother's treatment due to uterine neoplasm	O341	1.17587	0.91 - 1.52	0.223046	1.07312	0.83 - 1.38	0.597049	NA	NA	NA	4149
Maternal care due to uterine scar from previous surgery	O342	1.2379	1.18 - 1.3	2.9444e-16	1.15969	1.1 - 1.23	5.41741e-07	1.17298	1.11 - 1.23	1.67494e-09	97780
Maternal care for cervical incompetence	O343	1.06823	0.89 - 1.28	0.492388	1.02909	0.86 - 1.23	0.766438	NA	NA	NA	5609
Maternal care for (suspected) damage to fetus from alcohol	O354	1.72047	1.07 - 2.77	0.0251305	1.10546	0.69 - 1.78	0.693171	NA	NA	NA	959
Maternal care for (suspected) damage to fetus by drugs	O355	2.09907	1.59 - 2.77	2.57027e-07	1.51462	1.11 - 2.06	0.00834901	1.78966	1.35 - 2.37	5.57501e-05	2244
Maternal care for other (suspected) fetal abnormality and damage	O358	1.23065	1.09 - 1.39	0.000793324	1.09937	0.97 - 1.25	0.142355	NA	NA	NA	17667
Maternal care for (suspected) fetal abnormality and damage. unspecified	O359	1.05012	0.89 - 1.25	0.585764	0.953638	0.8 - 1.14	0.605317	NA	NA	NA	8500
Maternal care due to known/suspected immunization for neonate's blood	O360; O361	1.33378	1.05 - 1.69	0.0178589	1.37691	1.07 - 1.77	0.012846	NA	NA	NA	3013
Maternal care for poor fetal growth	O365	1.05959	0.97 - 1.16	0.216755	1.01532	0.93 - 1.11	0.748006	NA	NA	NA	40628
Maternal care for excessive fetal growth	O366	1.06005	0.97 - 1.16	0.215678	0.983348	0.9 - 1.08	0.725858	NA	NA	NA	42135
Maternal care for other specified fetal problems	O368	1.31887	1.15 - 1.51	7.88063e-05	1.22211	1.06 - 1.41	0.00486194	1.27726	1.11 - 1.46	0.000488797	14841
Maternal care for fetal problem. unspecified	O369	1.3226	1.08 - 1.62	0.00650784	1.20745	0.99 - 1.48	0.0680172	NA	NA	NA	8337
Polyhydramnios	O40	1.36074	1.18 - 1.57	2.04761e-05	1.19527	1.03 - 1.38	0.0159828	NA	NA	NA	10785
Oligohydramnios	O410	1.04041	0.92 - 1.17	0.531365	1.00837	0.9 - 1.13	0.896093	NA	NA	NA	23144
Infection of amniotic sac and membranes	O411	1.07537	0.89 - 1.29	0.44763	1.05673	0.87 - 1.28	0.582656	NA	NA	NA	8605
Premature rupture of membranes	O42	0.895536	0.83 - 0.96	0.00279647	0.872376	0.81 - 0.94	0.000471098	NA	NA	NA	68331
Placental diseases and problems	O43	1.0375	0.79 - 1.37	0.806693	0.98446	0.75 - 1.3	0.918738	NA	NA	NA	1895
Placenta praevia	O44	1.15865	1 - 1.34	0.0438698	1.09354	0.95 - 1.26	0.22656	NA	NA	NA	11005
Premature separation of placenta [abruptio placentae]	O45	1.0684	0.87 - 1.31	0.527486	0.991868	0.82 - 1.2	0.939607	NA	NA	NA	4074
False labour at or after 37 completed weeks of gestation	O471	1.09478	1.02 - 1.18	0.0167091	1.07471	1 - 1.16	0.0580908	NA	NA	NA	56887
False labour. unspecified	O479	1.16988	1 - 1.37	0.0532251	1.10353	0.94 - 1.29	0.226977	NA	NA	NA	10840
Prolonged pregnancy	O48	0.980763	0.88 - 1.1	0.746952	0.97695	0.87 - 1.09	0.698558	NA	NA	NA	47769
Preterm labour	O60	1.03448	0.95 - 1.13	0.455419	1.04231	0.95 - 1.14	0.373263	NA	NA	NA	33353
Prolonged first stage (of labour)	O630	0.950763	0.83 - 1.09	0.487818	0.841062	0.72 - 0.98	0.0246368	NA	NA	NA	25608
Prolonged second stage (of labour)	O631	0.891387	0.79 - 1.01	0.0736962	0.884441	0.77 - 1.02	0.0851214	NA	NA	NA	37368
Obstructed labour due to fetopelvic disproportion. unspecified	O654	0.978291	0.75 - 1.27	0.878197	0.921716	0.7 - 1.21	0.572296	NA	NA	NA	5218
Obstruction of labor due to pelvic organ abnormalities	O655	1.26997	0.94 - 1.71	0.116835	1.12014	0.83 - 1.51	0.46187	NA	NA	NA	2415
Unspecified bleeding during labor	O679	0.957331	0.7 - 1.31	0.796525	0.930654	0.68 - 1.28	0.671853	NA	NA	NA	3011
Labour and delivery complicated by fetal heart rate anomaly	O680	1.07285	1 - 1.16	0.0646045	1.02321	0.94 - 1.12	0.613414	NA	NA	NA	71716
Labour and delivery complicated by meconium in amniotic fluid	O681	0.799098	0.59 - 1.08	0.150541	0.743767	0.55 - 1.01	0.0589309	NA	NA	NA	5987
Labour and delivery complicated by fetal heart rate anomaly with meconium in amniotic fluid	O682	0.855683	0.66 - 1.12	0.254199	0.804037	0.61 - 1.06	0.116222	NA	NA	NA	7069
Labour and delivery complicated by biochemical evidence of fetal stress	O683	0.966516	0.76 - 1.23	0.794862	0.902948	0.7 - 1.17	0.441561	NA	NA	NA	6630
Labour and delivery complicated by other evidence of fetal stress	O688	1.08698	0.91 - 1.3	0.368315	1.07167	0.89 - 1.29	0.471455	NA	NA	NA	10394
Labour and delivery complicated by cord around neck. with compression	O691	1.05296	0.81 - 1.37	0.714044	1.0272	0.79 - 1.33	0.84992	NA	NA	NA	5289
First degree perineal laceration during delivery	O700	1.01523	0.85 - 1.21	0.873291	1.01549	0.85 - 1.21	0.871644	NA	NA	NA	10733
Second degree perineal laceration during delivery	O701	1.09528	0.97 - 1.24	0.156286	1.08096	0.95 - 1.23	0.23024	NA	NA	NA	30627
Third degree perineal laceration during delivery	O702	0.878557	0.69 - 1.12	0.298548	0.874178	0.69 - 1.11	0.282045	NA	NA	NA	8518
Obstetric high vaginal laceration alone	O714	1.07043	0.83 - 1.38	0.615094	1.04943	0.81 - 1.35	0.722751	NA	NA	NA	6359
Third-stage haemorrhage	O720	1.09825	0.97 - 1.24	0.139021	1.08845	0.96 - 1.23	0.185221	NA	NA	NA	22682
Other immediate postpartum haemorrhage	O721	0.875375	0.77 - 1	0.0447582	0.849046	0.74 - 0.97	0.0142959	NA	NA	NA	27418
Delayed and secondary postpartum haemorrhage	O722	0.959652	0.74 - 1.25	0.770039	0.946904	0.73 - 1.23	0.6997	NA	NA	NA	4592
Retained placenta without haemorrhage	O730	0.94777	0.77 - 1.16	0.619806	0.931551	0.76 - 1.15	0.513865	NA	NA	NA	7480
Partial retention of placenta and/or amniotic membranes	O731	1.01159	0.76 - 1.35	0.942233	1.01562	0.76 - 1.35	0.922541	NA	NA	NA	3126
Maternal distress during labour and delivery	O750	0.986798	0.82 - 1.19	0.897344	0.997743	0.82 - 1.21	0.98325	NA	NA	NA	12499
Fever during contractions of labor	O752	1.1733	0.73 - 1.88	0.515206	1.14241	0.72 - 1.82	0.589017	NA	NA	NA	1971
Delayed delivery after spontaneous or unspecified rupture of membranes	O756	0.985435	0.83 - 1.17	0.874457	0.950611	0.79 - 1.14	0.592772	NA	NA	NA	17403
Vaginal delivery following previous caesarean section	O757	1.33708	1.02 - 1.76	0.0365555	1.16977	0.89 - 1.54	0.265906	NA	NA	NA	3312
Single delivery by forceps and vacuum extractor	O81	0.967033	0.9 - 1.04	0.39148	0.969529	0.88 - 1.07	0.546907	NA	NA	NA	90418
Delivery by elective caesarean section	O820	1.12755	1.06 - 1.2	0.000219712	1.05534	0.96 - 1.16	0.252806	NA	NA	NA	72829
Delivery by emergency caesarean section	O8210	1.14781	1.08 - 1.22	8.74235e-06	1.15291	1.06 - 1.25	0.000499484	NA	NA	NA	93796
Emergency C-section	O8211	1.06715	0.92 - 1.24	0.395914	1.09274	0.93 - 1.29	0.296126	NA	NA	NA	12260
Infection during puerperum	O86	0.966831	0.77 - 1.22	0.786092	0.919626	0.72 - 1.17	0.501708	NA	NA	NA	6404
Anaemia complicating pregnancy. childbirth and the puerperium	O990	1.43223	1.24 - 1.66	2.41686e-06	1.30211	1.12 - 1.51	0.000572619	1.31717	1.13 - 1.53	0.000318512	9957
Mental disorders and diseases of the nervous system complicating pregnancy. childbirth and the puerperium	O993	1.33422	1.18 - 1.5	2.69992e-06	1.15563	1.02 - 1.31	0.0205433	NA	NA	NA	18800
Diseases of the respiratory system complicating pregnancy. childbirth and the puerperium	O995	1.6819	1.4 - 2.02	3.33671e-08	1.5504	1.29 - 1.86	3.65711e-06	1.60257	1.34 - 1.92	5.79829e-07	6037
Other conditions (incl. fear of labour) affecting the pregnancy and the labor	O998	1.13277	0.83 - 1.55	0.443434	0.940581	0.69 - 1.28	0.70949	NA	NA	NA	2553
Fear of labour	O9980	1.35255	1.27 - 1.44	4.98308e-20	1.25997	1.18 - 1.34	1.3368e-11	1.27153	1.19 - 1.36	6.75879e-13	72308
ASD without other congenital heart defects	Q21.00; Q21.08; Q21.09; AND NO other diagnoses from Q2 group. EXCEPT FOR for PDA (Q25.0) and PFO (Q21.11) which are allowed	1.67746	1.42 - 1.98	1.98268e-09	1.49514	1.25 - 1.79	1.22837e-05	1.60291	1.36 - 1.89	4.8296e-08	5692
VSD without other congenital heart defects	Q21.10 OR Q21.18 OR Q21.19; AND no other Q2 diagnosis. ALLOWING FOR for PDA (Q25.0) and PFO (Q21.11)	1.27939	1.11 - 1.48	0.000794333	1.29464	1.09 - 1.54	0.00381302	NA	NA	NA	11689
Fetus and newborn affected by maternal hypertensive disorders	P000	1.00964	0.89 - 1.14	0.889005	0.940214	0.81 - 1.09	0.424761	NA	NA	NA	13624
Mother's infection. effect on baby	P002	1.13682	0.84 - 1.53	0.404557	1.0388	0.78 - 1.38	0.806964	NA	NA	NA	2272
Fetus and newborn affected by premature rupture of membranes 1-7 days before delivery	P0110	1.05035	0.94 - 1.18	0.413591	1.07602	0.95 - 1.22	0.244563	NA	NA	NA	25773
Fetus and newborn affected by premature rupture of membranes more than 7 days before delivery	P0111	1.22674	0.93 - 1.62	0.147575	1.21618	0.91 - 1.62	0.183159	NA	NA	NA	1432
Multiple fetuses during pregnancy. effect on baby	P015	1.04689	0.91 - 1.2	0.519548	0.99801	0.88 - 1.13	0.977885	NA	NA	NA	11058
Fetus and newborn affected by chorioamnionitis	P027	1.20464	0.81 - 1.8	0.366371	1.11875	0.74 - 1.68	0.601779	NA	NA	NA	1020
child's exposure on substances during pregnancy (medical drugs. poisons etc)	other P04 (not P042. P044)	1.82251	1.37 - 2.43	4.62501e-05	1.37743	1.03 - 1.85	0.0331736	NA	NA	NA	2468
Fetus and newborn affected by maternal use of tobacco	P042	1.33977	0.87 - 2.06	0.181289	0.891607	0.58 - 1.36	0.606308	NA	NA	NA	1364
Fetus and newborn affected by maternal use of drugs of addiction	P044	3.07857	1.98 - 4.79	8.96127e-07	2.04075	1.28 - 3.25	0.00272778	NA	NA	NA	733
Extracranial birth injuries	other P12-P15 (not P120. P134. P140)	0.908922	0.62 - 1.34	0.64417	0.900005	0.61 - 1.33	0.611477	NA	NA	NA	2235
Scalp hematoma	P120	0.905233	0.73 - 1.12	0.373599	0.913644	0.74 - 1.13	0.421229	NA	NA	NA	9328
Clavicula fracture (from labour)	P134	1.03788	0.89 - 1.21	0.641239	1.07999	0.92 - 1.26	0.337195	NA	NA	NA	12989
Erb's paresis	P140	0.646996	0.42 - 1	0.0483145	0.64413	0.42 - 0.99	0.0469335	NA	NA	NA	2702
Intrauterine hypoxia	P20	0.67753	0.43 - 1.06	0.0855344	0.643639	0.41 - 1.01	0.052841	NA	NA	NA	2447
Severe birth asphyxia	P210	0.953407	0.76 - 1.2	0.698103	0.922505	0.73 - 1.17	0.520707	NA	NA	NA	4614
Mild and moderate birth asphyxia	P211	0.997865	0.86 - 1.15	0.978906	0.92729	0.79 - 1.09	0.359057	NA	NA	NA	13287
Birth asphyxia. unspecified	P219	1.59687	1.08 - 2.35	0.0179546	1.45357	0.98 - 2.15	0.0606627	NA	NA	NA	1439
Other and unspecified neonatal breathing problem	P228; P229	1.41253	1.27 - 1.58	1.40928e-09	1.30267	1.16 - 1.46	5.97858e-06	1.31912	1.18 - 1.47	1.29469e-06	17307
Transient tachypnoea of newborn	P221	1.22879	1.12 - 1.34	7.05431e-06	1.15514	1.05 - 1.27	0.002183	1.17334	1.07 - 1.28	0.000503472	31383
Congenital pneumonia	P23	1.13615	0.78 - 1.65	0.515487	1.03409	0.72 - 1.48	0.865576	NA	NA	NA	1765
Neonatal aspiration (meconium. blood)	P24	1.82719	1.4 - 2.39	1.48449e-05	1.79425	1.36 - 2.37	3.97771e-05	1.76325	1.35 - 2.31	4.71184e-05	3182
Interstitial emphysema and related conditions originating in the perinatal period	P25	1.29844	1.04 - 1.62	0.0206739	1.15496	0.92 - 1.45	0.210143	NA	NA	NA	4495
Bronchopulmonary dysplasia originating in the perinatal period	P271	0.598422	0.4 - 0.89	0.0104428	0.598904	0.4 - 0.89	0.0117177	NA	NA	NA	1616
Muu ja määrittämätön vastasyntyneen hengityshäiriö	other P28 (Not P282-P285)	1.20601	0.72 - 2.01	0.48086	1.11191	0.67 - 1.83	0.690827	NA	NA	NA	877
Apnea	P282 - P285	1.49726	1.16 - 1.94	0.00217563	1.47749	1.14 - 1.91	0.00321819	NA	NA	NA	1921
heart failure. hypertension or ischemia	other P29 (not P291. P2930. P2931)	1.10022	0.91 - 1.33	0.320445	1.04351	0.87 - 1.25	0.660401	NA	NA	NA	7170
Neonatal cardiac dysrhythmia	P291	1.22633	0.79 - 1.91	0.374796	1.04657	0.68 - 1.6	0.844796	NA	NA	NA	1150
Patent ductus arteriosus	P2930	0.967224	0.79 - 1.19	0.763772	0.96399	0.78 - 1.19	0.743975	NA	NA	NA	2959
Persistent fetal circulation	P2931	1.2464	0.9 - 1.72	0.179366	1.05723	0.77 - 1.44	0.738761	NA	NA	NA	1540
Sepsis of newborn. due to other specified bacteria	P36 diagnosis where bacteria specified	0.927609	0.69 - 1.24	0.626319	0.973277	0.73 - 1.29	0.861326	NA	NA	NA	1565
Sepsis of newborn due to streptococcus. group B	P360	0.930375	0.57 - 1.52	0.784841	0.945747	0.58 - 1.54	0.832987	NA	NA	NA	997
Unspecified or suspected sepsis ()	P369	1.10976	1 - 1.24	0.0603106	0.996812	0.9 - 1.1	0.955304	NA	NA	NA	26237
Other clinical infections (umbilicus. eye. skin....)	P38-P39	0.916186	0.81 - 1.04	0.16678	0.86395	0.76 - 0.98	0.0224107	NA	NA	NA	21270
Fetal and neonatal bleedings	P50-P51. P54	1.07456	0.8 - 1.45	0.649503	1.04977	0.78 - 1.42	0.762694	NA	NA	NA	1812
Other (more serious) IVHs	other P52 (not P520. P521)	0.593074	0.37 - 0.94	0.027412	0.649313	0.41 - 1.04	0.0696783	NA	NA	NA	764
First or second-degree IVH	P520; P521	1.17659	0.9 - 1.54	0.239871	1.11236	0.85 - 1.46	0.445427	NA	NA	NA	1482
Haemolytic disease of fetus and newborn	P55	0.895761	0.71 - 1.14	0.369863	0.799949	0.62 - 1.03	0.0855561	NA	NA	NA	4946
Neonatal jaundice due to other excessive haemolysis	P58	1.61617	1.15 - 2.27	0.0053542	1.62948	1.16 - 2.29	0.00484702	NA	NA	NA	1380
Neonatal jaundice associated with preterm delivery	P590	1.11749	1.01 - 1.23	0.0245414	1.08616	0.98 - 1.2	0.104219	NA	NA	NA	22271
Jaundice bc liver or bile duct problems	P591-P592	0.731183	0.3 - 1.79	0.503137	0.710581	0.29 - 1.75	0.46737	NA	NA	NA	217
Common and unspecified jaundice	P593-P599	1.01659	0.95 - 1.09	0.663231	1.02576	0.95 - 1.1	0.504647	NA	NA	NA	57710
All (Term) neonatal hypoglycemias	P70	1.19926	1.13 - 1.27	5.11414e-09	1.12523	1.05 - 1.2	0.000500714	1.1553	1.09 - 1.23	3.87235e-06	80578
Neonatal hypocalcaemia	P711	1.05174	0.74 - 1.49	0.787928	1.01836	0.73 - 1.43	0.923243	NA	NA	NA	1495
Neonatal erythema toxicum	P831	1.05627	0.71 - 1.56	0.795813	1.09805	0.74 - 1.64	0.658539	NA	NA	NA	1749
Congenital hydrocele	P835	0.825861	0.59 - 1.15	0.264868	0.839989	0.6 - 1.17	0.310484	NA	NA	NA	3027
Convulsions of newborn	P90	0.629835	0.35 - 1.12	0.115844	0.612984	0.34 - 1.1	0.098056	NA	NA	NA	1243
Other disturbances of cerebral status of newborn	P91	1.02425	0.71 - 1.49	0.907563	0.960693	0.66 - 1.41	0.848083	NA	NA	NA	1534
Neonatal reflux and vomiting	P920. P921	0.87517	0.46 - 1.65	0.693802	0.784683	0.41 - 1.51	0.475568	NA	NA	NA	798
Slow feeding or undernutrition	P922. P923	1.50341	1.12 - 2.01	0.00614652	1.39863	1.04 - 1.88	0.0249519	NA	NA	NA	2432
Disorders of muscle tone of newborn	P94	1.90461	1.32 - 2.75	0.000601787	1.67932	1.16 - 2.43	0.00620475	NA	NA	NA	1119
Neonatal withdrawal symptoms from maternal use of drugs of addiction	P961	2.68045	1.77 - 4.07	4.7918e-06	1.60889	1.02 - 2.53	0.0383891	NA	NA	NA	867
RDS. premature	Preterm and Q22.0	1.08623	0.94 - 1.25	0.262906	1.18092	1.02 - 1.37	0.0293242	NA	NA	NA	8028
Nervous system malformations	Q00-Q07	1.52455	1 - 2.33	0.0507262	1.39172	0.91 - 2.13	0.129835	NA	NA	NA	900
Facial area malformations	Q10-Q18	1.29743	0.83 - 2.03	0.258805	1.14901	0.74 - 1.79	0.552375	NA	NA	NA	1070
Ear malformations. other	other Q17 (not Q170)	2.17224	1.35 - 3.5	0.00144505	2.07356	1.28 - 3.35	0.00294553	NA	NA	NA	648
Accessory auricle	Q170	0.776672	0.45 - 1.34	0.367308	0.75988	0.44 - 1.31	0.327695	NA	NA	NA	1340
Congenital malformations of cardiac chambers and connections	Q20	0.872253	0.5 - 1.52	0.640375	0.800914	0.45 - 1.42	0.453195	NA	NA	NA	539
Cardiac septum malformations. other	other Q21 (not Q210. Q211)	0.792458	0.51 - 1.23	0.308026	0.755208	0.48 - 1.19	0.225103	NA	NA	NA	733
Ventricular septal defect	Q210	1.14233	0.96 - 1.36	0.142232	0.900568	0.73 - 1.12	0.345852	NA	NA	NA	7812
Atrial septal defect	Q211	1.54222	1.18 - 2.02	0.00174033	1.19422	0.89 - 1.6	0.23617	NA	NA	NA	2212
Congenital malformations of pulmonary and tricuspid valves	Q22	0.778495	0.45 - 1.35	0.376092	0.670583	0.38 - 1.18	0.166961	NA	NA	NA	694
Congenital malformations of aortic and mitral valves	Q23	1.06053	0.66 - 1.71	0.820563	0.971413	0.61 - 1.56	0.911812	NA	NA	NA	756
Other congenital malformations of heart	Q24	2.36485	1.43 - 3.9	0.000800478	2.22004	1.33 - 3.7	0.00224053	NA	NA	NA	368
Great artery malformations. other	other Q25 (not Q250. Q251)	0.640146	0.3 - 1.38	0.258534	0.560264	0.26 - 1.22	0.145613	NA	NA	NA	427
Patent ductus arteriosus	Q250	1.27112	1.01 - 1.6	0.0400088	1.13485	0.9 - 1.43	0.288531	NA	NA	NA	2906
Coarctation of aorta	Q251	1.12699	0.71 - 1.78	0.62192	1.09952	0.69 - 1.74	0.699271	NA	NA	NA	739
Malformations of veins and arteries. other	Q26-Q27	1.69004	0.86 - 3.33	0.128728	1.40633	0.72 - 2.77	0.327885	NA	NA	NA	227
respiratory organ and tract malformations	Q30-Q34	1.11274	0.61 - 2.04	0.743221	0.837947	0.45 - 1.57	0.591976	NA	NA	NA	614
Cleft palate	Q35	1.69485	1.16 - 2.47	0.00591577	1.51097	1.03 - 2.21	0.0330029	NA	NA	NA	1329
Cleft lip	Q36	1.28507	0.61 - 2.69	0.515338	1.14164	0.55 - 2.35	0.732456	NA	NA	NA	377
Cleft palate with cleft lip	Q37	1.25875	0.69 - 2.28	0.456614	1.08929	0.61 - 1.94	0.784202	NA	NA	NA	571
Ankyloglossia	Q381	1.16365	0.99 - 1.36	0.0579628	1.13591	0.97 - 1.33	0.111654	NA	NA	NA	13440
Congenital malformations of oesophagus	Q39	3.34497	2.13 - 5.25	2.53391e-07	2.81486	1.77 - 4.48	1.61095e-05	3.27458	2.08 - 5.15	4.57435e-07	354
Malformations of gut or abdominal organs	Q41-Q44	1.20501	0.84 - 1.73	0.315018	1.0737	0.75 - 1.53	0.705909	NA	NA	NA	1353
Undescended testicle. unilateral	Q531	0.909917	0.71 - 1.16	0.459545	0.896199	0.7 - 1.15	0.391968	NA	NA	NA	4649
Undescended testicle. bilateral	Q532	1.41289	0.94 - 2.12	0.0952739	1.31579	0.87 - 1.98	0.190712	NA	NA	NA	1076
Hypospadias. balanic	Q540	1.02193	0.65 - 1.6	0.930431	0.966416	0.61 - 1.52	0.891139	NA	NA	NA	1007
Testis migrans	Q552	1.01443	0.55 - 1.85	0.966298	0.98685	0.54 - 1.81	0.96902	NA	NA	NA	512
Genital malformations. other	Other Q50-Q56 (not Q531. Q532. Q540. Q552)	1.27681	1 - 1.63	0.05187	1.22291	0.95 - 1.57	0.111562	NA	NA	NA	3619
Congenital hydronephrosis	Q620	1.07013	0.65 - 1.77	0.803455	0.95713	0.58 - 1.58	0.87426	NA	NA	NA	907
Urinary tract malformations. other definitions	Q60-Q64 (not Q620)	1.08993	0.75 - 1.58	0.664338	0.936072	0.64 - 1.37	0.745397	NA	NA	NA	1558
Congenital deformities of hip	Q65	0.995695	0.84 - 1.18	0.963516	0.995838	0.84 - 1.18	0.964818	NA	NA	NA	11910
Congenital deformities of feet	Q66	1.2308	0.9 - 1.68	0.19327	1.14848	0.84 - 1.57	0.39015	NA	NA	NA	2610
Bony and muscular malformations	Q67-Q68	2.84276	1.53 - 5.27	0.000967235	2.54341	1.36 - 4.75	0.00342725	NA	NA	NA	313
Digital (fingers. toes) malformations	Q69-Q70	0.893843	0.62 - 1.28	0.552162	0.852866	0.59 - 1.23	0.40118	NA	NA	NA	2419
Limb defects	Q71-Q74	1.93957	1.15 - 3.27	0.0127919	1.59838	0.94 - 2.72	0.083941	NA	NA	NA	552
Bony and muscular malformations	Q75-Q78	1.76897	0.96 - 3.26	0.0664906	1.43574	0.78 - 2.65	0.250177	NA	NA	NA	459
Other unclassified bony and muscular malformations (Containing diaphragmatic hernia)	Q79	1.08978	0.61 - 1.93	0.781024	0.955719	0.54 - 1.69	0.88521	NA	NA	NA	638
Congenital skin abnormalities	Other Q80-Q84 (not Q825)	1.44707	0.83 - 2.52	0.193195	1.37566	0.79 - 2.4	0.264287	NA	NA	NA	676
Congenital non-neoplastic naevus	Q825	0.852213	0.61 - 1.2	0.363952	0.832593	0.59 - 1.17	0.299005	NA	NA	NA	3452
Other malformation syndromes	Q85-Q89	2.17307	1.38 - 3.43	0.000930556	1.75439	1.1 - 2.8	0.0183947	NA	NA	NA	598
Other chromosomal abnormalities	Q91-Q99 groups	1.23927	0.74 - 2.08	0.424942	1.07161	0.65 - 1.77	0.799461	NA	NA	NA	638
Smoking (only neonatal diagnoses)	Smoking indicated in the birth registry; P042	1.34977	1.3 - 1.41	1.64731e-42	1.3362	1.28 - 1.39	9.56576e-39	1.34443	1.29 - 1.4	5.23836e-41	182080
RDS. term	P220 and gestational age >= 37	1.79427	1.17 - 2.76	0.00789019	1.5371	0.99 - 2.38	0.0536761	NA	NA	NA	757
Monitoring of pregnancy due to recognised risks	Z35 diagnosis. mother	0.00194806	0 - 2.19442400005615E+22	0.842992	0.0018321	0 - 1.34564125704797E+22	0.840216	NA	NA	NA	14
Supervision of high-risk pregnancy due to social problems	Z35.7 diagnosis. mother	1.06956	0.79 - 1.45	0.676862	0.77755	0.56 - 1.07	0.125463	NA	NA	NA	3986

### Sheet: Supplementary table 3
Supplementary table 3 The parents' disease endpoints. For each variable, the table shows the regression coefficients in 3 models. In the first model, each predictor is added individually in a model containing the predefined predictors (known risk factors for RSVH). The second model shows a multivariable model containing all predefined predictors and other predictors shown in this table. The third model is a backwards stepwise model from model 2, where predictors are excluded based on small or non-existent AIC improvement. NA in model 3 signifies exclusion from the model. Also the number of cases in the model training set is shown. The models for fathers and mothers were done separately, but are shown together here to facilitate comparison. Several predictors existed only for mother/father, and for these variables all of the numbers are shown as missing. AIC = Akaike information criterion, 95% CI = 95% Confidence interval.
	Mother										Father
	1 Univariate model (Adjusted for predefined predictors)			2 Multivariate model (adjusted for predefined predictors and all other predictors in this table)			3 Backwards stepwise model			number of cases in the Finnish development dataset	1 Univariate model (Adjusted for predefined predictors)			2 Multivariate model (adjusted for predefined predictors and all other predictors in this table)			3 Backwards stepwise model			number of cases in the Finnish development dataset
Feature	Odds ratio	95% CI	p	Odds ratio	95% CI	p	Odds ratio	95% CI	p		Odds ratio	95% CI	p	Odds ratio	95% CI	p	Odds ratio	95% CI	p
Ulcerative proctitis	1.03971	0.71 - 1.52	0.85099	1.00947	0.66 - 1.54	0.968371	NA	NA	NA	1948	NA	NA	NA	NA	NA	NA	NA	NA	NA	NA
Thyrotoxicosis	1.43091	1.21 - 1.7	4.01405e-05	1.1714	0.81 - 1.7	0.412339	NA	NA	NA	7331	NA	NA	NA	NA	NA	NA	NA	NA	NA	NA
Thyroiditis	1.23969	0.89 - 1.72	0.20038	0.975838	0.71 - 1.34	0.889741	NA	NA	NA	2425	NA	NA	NA	NA	NA	NA	NA	NA	NA	NA
Smoking (From Disease Endpoints)	1.15191	0.91 - 1.45	0.236225	0.838819	0.65 - 1.08	0.17023	NA	NA	NA	5767	NA	NA	NA	NA	NA	NA	NA	NA	NA	NA
Other/unspecified seropositiverheumatoid arthritis	1.24571	0.92 - 1.7	0.163036	1.33734	0.82 - 2.19	0.250069	NA	NA	NA	2771	NA	NA	NA	NA	NA	NA	NA	NA	NA	NA
Retention of urine	1.4121	1.04 - 1.93	0.0289434	1.11356	0.82 - 1.51	0.502655	NA	NA	NA	2484	NA	NA	NA	NA	NA	NA	NA	NA	NA	NA
Anorexia	1.42003	1.01 - 2	0.0455111	1.27833	0.87 - 1.89	0.218249	NA	NA	NA	1945	NA	NA	NA	NA	NA	NA	NA	NA	NA	NA
Septal defects	1.32803	0.93 - 1.9	0.12194	0.965861	0.61 - 1.52	0.889236	NA	NA	NA	2033	NA	NA	NA	NA	NA	NA	NA	NA	NA	NA
Other congenital malformations of skin	1.20526	0.81 - 1.79	0.360873	1.10623	0.67 - 1.82	0.702614	NA	NA	NA	1793	NA	NA	NA	NA	NA	NA	NA	NA	NA	NA
Other congenital malformations of face and neck	1.17406	0.79 - 1.74	0.430208	0.923722	0.51 - 1.67	0.804107	NA	NA	NA	1868	NA	NA	NA	NA	NA	NA	NA	NA	NA	NA
Other congenital malformations of ear	1.03336	0.69 - 1.55	0.882482	0.796727	0.42 - 1.51	0.493538	NA	NA	NA	1857	NA	NA	NA	NA	NA	NA	NA	NA	NA	NA
Congenital malformations of uterus and cervix	1.26105	0.98 - 1.63	0.072985	1.06984	0.64 - 1.78	0.806412	NA	NA	NA	3367	NA	NA	NA	NA	NA	NA	NA	NA	NA	NA
Congenital malformations of the urinary system	1.12253	0.76 - 1.66	0.571474	0.764698	0.42 - 1.38	0.380186	NA	NA	NA	1903	NA	NA	NA	NA	NA	NA	NA	NA	NA	NA
Congenital malformations of ovaries. fallopian tubes and broad ligaments	1.40846	1.15 - 1.73	0.0011038	1.18849	0.71 - 1.98	0.518729	NA	NA	NA	5737	NA	NA	NA	NA	NA	NA	NA	NA	NA	NA
Cleft palate	1.54004	1.06 - 2.24	0.023581	3.95569	1.19 - 13.16	0.0247313	NA	NA	NA	1507	NA	NA	NA	NA	NA	NA	NA	NA	NA	NA
Complications predominantly related to the puerperium	1.3326	1.24 - 1.43	7.25049e-15	1.18033	1.09 - 1.28	5.56072e-05	1.2589	1.17 - 1.35	3.22334e-10	40726	NA	NA	NA	NA	NA	NA	NA	NA	NA	NA
Other disorders of breast and lactation associated with childbirth	2.36887	1.76 - 3.18	1.9071e-08	1.81163	1.33 - 2.47	0.000186936	NA	NA	NA	1640	NA	NA	NA	NA	NA	NA	NA	NA	NA	NA
Infections of breast associated with childbirth	1.34343	1.11 - 1.62	0.00217182	1.04312	0.86 - 1.27	0.687644	NA	NA	NA	5586	NA	NA	NA	NA	NA	NA	NA	NA	NA	NA
Unspecified abortion	1.18651	1 - 1.41	0.0477714	1.14474	0.97 - 1.36	0.119769	NA	NA	NA	7415	NA	NA	NA	NA	NA	NA	NA	NA	NA	NA
Medical abortion	1.17353	1.13 - 1.22	1.73228e-13	1.10853	1.06 - 1.16	3.41369e-06	NA	NA	NA	187870	NA	NA	NA	NA	NA	NA	NA	NA	NA	NA
Vulvovaginal ulceration/inflammation in other diseases	1.37533	1.14 - 1.66	0.0010514	0.965416	0.76 - 1.23	0.787653	NA	NA	NA	6913	NA	NA	NA	NA	NA	NA	NA	NA	NA	NA
All dysplastic lesions of the vulva	1.00552	0.77 - 1.31	0.970727	0.940772	0.57 - 1.55	0.822345	NA	NA	NA	3443	NA	NA	NA	NA	NA	NA	NA	NA	NA	NA
Vaginitis/vulvovaginitis/vulvitis/abscess of vulva	1.41167	1.22 - 1.63	2.69475e-06	0.975723	0.83 - 1.15	0.782463	NA	NA	NA	12021	NA	NA	NA	NA	NA	NA	NA	NA	NA	NA
Uterine polyps	1.16187	0.85 - 1.59	0.359075	0.956756	0.66 - 1.38	0.825044	NA	NA	NA	2673	NA	NA	NA	NA	NA	NA	NA	NA	NA	NA
Salphingitis and oophoritis	1.38124	1.21 - 1.58	4.31123e-06	1.06945	0.9 - 1.26	0.440388	NA	NA	NA	11429	NA	NA	NA	NA	NA	NA	NA	NA	NA	NA
Other renal tubulo-interstitial diseases	1.04607	0.78 - 1.39	0.771559	0.905456	0.63 - 1.3	0.601038	NA	NA	NA	2936	NA	NA	NA	NA	NA	NA	NA	NA	NA	NA
Polyp of the female genital tract	1.24579	1.04 - 1.5	0.0194724	1.13965	0.91 - 1.43	0.258727	NA	NA	NA	8184	NA	NA	NA	NA	NA	NA	NA	NA	NA	NA
Ovarian cyst	1.22902	1.14 - 1.33	3.33466e-07	1.01523	0.94 - 1.1	0.720747	NA	NA	NA	42639	NA	NA	NA	NA	NA	NA	NA	NA	NA	NA
Torsion of ovary. ovarian pedicle and fallobian tube	1.29927	0.89 - 1.89	0.173974	1.07061	0.74 - 1.54	0.726479	NA	NA	NA	1885	NA	NA	NA	NA	NA	NA	NA	NA	NA	NA
Ovarian hyperstimulation (induction)	1.51609	1.22 - 1.89	0.000228277	1.30118	1.04 - 1.64	0.0237917	NA	NA	NA	4561	NA	NA	NA	NA	NA	NA	NA	NA	NA	NA
Oligomenorrhoea	1.26369	0.99 - 1.62	0.0644639	1.03636	0.78 - 1.37	0.815271	NA	NA	NA	4403	NA	NA	NA	NA	NA	NA	NA	NA	NA	NA
Excessive. freguent and irrelgular menstruation	1.39724	1.28 - 1.52	6.98961e-14	1.17064	0.94 - 1.45	0.155439	NA	NA	NA	29837	NA	NA	NA	NA	NA	NA	NA	NA	NA	NA
Irregular menses	1.33139	1.22 - 1.45	1.98311e-10	0.978553	0.76 - 1.27	0.878575	NA	NA	NA	32811	NA	NA	NA	NA	NA	NA	NA	NA	NA	NA
Menorrhagia	1.37184	1.17 - 1.6	7.83203e-05	0.987753	0.79 - 1.24	0.921894	NA	NA	NA	8799	NA	NA	NA	NA	NA	NA	NA	NA	NA	NA
Inflammatory disease of uterus	1.44282	1.28 - 1.62	2.4301e-09	1.00063	0.87 - 1.15	0.993706	NA	NA	NA	14365	NA	NA	NA	NA	NA	NA	NA	NA	NA	NA
Inflammatory disorders of breast	1.38431	1.08 - 1.78	0.0107073	0.953107	0.7 - 1.29	0.769994	NA	NA	NA	3718	NA	NA	NA	NA	NA	NA	NA	NA	NA	NA
Inflammatory disease of cervix uteri	1.29673	1.03 - 1.63	0.0257156	1.04883	0.83 - 1.33	0.704754	NA	NA	NA	4394	NA	NA	NA	NA	NA	NA	NA	NA	NA	NA
Hydronephrosis	0.925461	0.68 - 1.25	0.629775	0.807549	0.54 - 1.2	0.292205	NA	NA	NA	3252	NA	NA	NA	NA	NA	NA	NA	NA	NA	NA
Habitual aborter	1.51022	1.24 - 1.84	6.14318e-05	1.32358	1.08 - 1.62	0.00722544	NA	NA	NA	5195	NA	NA	NA	NA	NA	NA	NA	NA	NA	NA
Female infertility. tubal origin	1.11494	0.92 - 1.35	0.259353	0.959296	0.79 - 1.16	0.677854	NA	NA	NA	7891	NA	NA	NA	NA	NA	NA	NA	NA	NA	NA
Female infertility. associated with anovulation	1.18831	1.06 - 1.33	0.00225093	1.00241	0.9 - 1.12	0.969196	NA	NA	NA	23715	NA	NA	NA	NA	NA	NA	NA	NA	NA	NA
Female genital prolapse	1.07278	0.79 - 1.47	0.671822	0.908842	0.66 - 1.25	0.567449	NA	NA	NA	2378	NA	NA	NA	NA	NA	NA	NA	NA	NA	NA
Inflammatory diseases of female pelvic organs	1.38027	1.3 - 1.47	1.46324e-23	1.1475	1.02 - 1.29	0.0207532	1.27046	1.2 - 1.35	7.00844e-14	63020	NA	NA	NA	NA	NA	NA	NA	NA	NA	NA
All dysplastic lesions of the cervix uteri. vagina or vulva	1.11982	1.02 - 1.23	0.0173303	1.02555	0.63 - 1.68	0.926994	NA	NA	NA	35377	NA	NA	NA	NA	NA	NA	NA	NA	NA	NA
Endometriosis	1.28184	1.17 - 1.4	7.85876e-08	1.1649	1.02 - 1.33	0.0236175	NA	NA	NA	32826	NA	NA	NA	NA	NA	NA	NA	NA	NA	NA
Endometriosis diagnosis and infertility diagnosis occurring together	1.22504	1.08 - 1.39	0.00133466	0.931332	0.78 - 1.11	0.441892	NA	NA	NA	17920	NA	NA	NA	NA	NA	NA	NA	NA	NA	NA
Chronic tubulo-interstitial nephritis	1.12469	0.8 - 1.59	0.513399	0.967071	0.67 - 1.39	0.866186	NA	NA	NA	2115	NA	NA	NA	NA	NA	NA	NA	NA	NA	NA
All dysplastic lesions of the cervix uteri	1.13288	1.03 - 1.25	0.0123507	1.01863	0.62 - 1.67	0.946429	NA	NA	NA	32076	NA	NA	NA	NA	NA	NA	NA	NA	NA	NA
Other disorders of breast	1.45829	1.13 - 1.88	0.00346775	0.999537	0.75 - 1.34	0.997742	NA	NA	NA	3523	NA	NA	NA	NA	NA	NA	NA	NA	NA	NA
Disorders of breast	1.37926	1.23 - 1.54	3.05785e-08	1.23373	1 - 1.53	0.0550006	NA	NA	NA	19207	NA	NA	NA	NA	NA	NA	NA	NA	NA	NA
Benign mammary dysplasia	1.14432	0.87 - 1.5	0.330018	0.860548	0.62 - 1.2	0.380538	NA	NA	NA	4086	NA	NA	NA	NA	NA	NA	NA	NA	NA	NA
Abscess of Bartholin gland	1.13228	0.79 - 1.62	0.505292	0.894125	0.62 - 1.29	0.562351	NA	NA	NA	2159	NA	NA	NA	NA	NA	NA	NA	NA	NA	NA
Amenorrhoea	1.22007	1.03 - 1.45	0.0218417	1.04231	0.82 - 1.33	0.75201	NA	NA	NA	10322	NA	NA	NA	NA	NA	NA	NA	NA	NA	NA
Other abnormal uterine and caginal bleeding	1.27385	1.04 - 1.56	0.0183333	1.03109	0.85 - 1.25	0.771715	NA	NA	NA	6074	NA	NA	NA	NA	NA	NA	NA	NA	NA	NA
Sacroiliitis. not elsewhere classified	0.904382	0.56 - 1.46	0.692318	0.683777	0.36 - 1.31	0.256784	NA	NA	NA	1501	NA	NA	NA	NA	NA	NA	NA	NA	NA	NA
Juvenile rheuma	0.931256	0.64 - 1.36	0.72577	1.03126	0.6 - 1.78	0.918912	NA	NA	NA	2143	NA	NA	NA	NA	NA	NA	NA	NA	NA	NA
Hypermobility syndrome	1.78677	1.33 - 2.4	0.000126794	1.2605	0.84 - 1.89	0.264049	NA	NA	NA	2400	NA	NA	NA	NA	NA	NA	NA	NA	NA	NA
Radial styloid tenosynovitis [de Quervain]	1.01317	0.68 - 1.51	0.952954	0.836725	0.52 - 1.35	0.470918	NA	NA	NA	1651	NA	NA	NA	NA	NA	NA	NA	NA	NA	NA
Dermatographic urticaria	0.957543	0.66 - 1.39	0.83146	0.783633	0.49 - 1.26	0.320548	NA	NA	NA	2254	NA	NA	NA	NA	NA	NA	NA	NA	NA	NA
Scar conditions and fibrosis of skin	1.22169	0.8 - 1.88	0.366766	0.794498	0.41 - 1.53	0.500035	NA	NA	NA	1531	NA	NA	NA	NA	NA	NA	NA	NA	NA	NA
Pruritus	1.39973	1.08 - 1.81	0.0109381	1.22269	0.9 - 1.65	0.192213	NA	NA	NA	3573	NA	NA	NA	NA	NA	NA	NA	NA	NA	NA
Tooth agenesis, excluding clefts and syndromes	1.03879	0.69 - 1.56	0.864057	0.886726	0.58 - 1.36	0.596106	NA	NA	NA	2070	NA	NA	NA	NA	NA	NA	NA	NA	NA	NA
Deep bite	1.19894	0.76 - 1.88	0.436882	1.07877	0.68 - 1.71	0.758952	NA	NA	NA	1966	NA	NA	NA	NA	NA	NA	NA	NA	NA	NA
Abrasion of teeth	1.06558	0.59 - 1.92	0.843623	0.717878	0.34 - 1.5	0.384079	NA	NA	NA	1630	NA	NA	NA	NA	NA	NA	NA	NA	NA	NA
Transient ischemic attack	1.31614	0.91 - 1.91	0.147781	1.29338	0.78 - 2.15	0.327991	NA	NA	NA	1724	NA	NA	NA	NA	NA	NA	NA	NA	NA	NA
Other embolism and thrombosis	1.39503	0.98 - 1.98	0.0611777	1.1247	0.78 - 1.63	0.543797	NA	NA	NA	1904	NA	NA	NA	NA	NA	NA	NA	NA	NA	NA
Pulmonary embolism	1.40494	0.97 - 2.03	0.0685861	1.12043	0.71 - 1.78	0.641631	NA	NA	NA	1815	NA	NA	NA	NA	NA	NA	NA	NA	NA	NA
Phlebitis and thrombophlebitis (not including DVT)	1.11368	0.85 - 1.46	0.442418	0.897874	0.66 - 1.22	0.503214	NA	NA	NA	3498	NA	NA	NA	NA	NA	NA	NA	NA	NA	NA
Other diseases of arteries and capillaries	1.20127	0.8 - 1.8	0.378192	1.0511	0.71 - 1.55	0.813404	NA	NA	NA	1622	NA	NA	NA	NA	NA	NA	NA	NA	NA	NA
Otalgia	1.23093	0.79 - 1.92	0.363162	0.777384	0.48 - 1.26	0.314255	NA	NA	NA	1590	NA	NA	NA	NA	NA	NA	NA	NA	NA	NA
Benign paroxysmal vertigo	1.31206	0.94 - 1.83	0.110474	1.24837	0.79 - 1.97	0.345913	NA	NA	NA	2580	NA	NA	NA	NA	NA	NA	NA	NA	NA	NA
Vertical strabismus	0.586172	0.33 - 1.04	0.0668869	0.485164	0.27 - 0.87	0.0158392	NA	NA	NA	1559	NA	NA	NA	NA	NA	NA	NA	NA	NA	NA
Stenosis and insufficiency of lacrimal passages	1.15916	0.78 - 1.71	0.468719	0.911276	0.58 - 1.42	0.696369	NA	NA	NA	1835	NA	NA	NA	NA	NA	NA	NA	NA	NA	NA
Optic neuritis	1.09962	0.74 - 1.63	0.6478	0.859156	0.46 - 1.6	0.643628	NA	NA	NA	1804	NA	NA	NA	NA	NA	NA	NA	NA	NA	NA
Disorders of optic nerve and visual pathways	1.24763	0.92 - 1.69	0.155828	1.21354	0.76 - 1.94	0.426827	NA	NA	NA	2873	NA	NA	NA	NA	NA	NA	NA	NA	NA	NA
Other inflammation of eyelid	1.45482	0.95 - 2.23	0.0851624	1.21654	0.73 - 2.02	0.458617	NA	NA	NA	1539	NA	NA	NA	NA	NA	NA	NA	NA	NA	NA
Other disorders of binocular movement	1.63604	1.17 - 2.29	0.00401755	1.18521	0.81 - 1.74	0.39521	NA	NA	NA	1707	NA	NA	NA	NA	NA	NA	NA	NA	NA	NA
Astigmatism	1.52005	1.02 - 2.27	0.0413598	1.33382	0.71 - 2.51	0.377688	NA	NA	NA	1522	NA	NA	NA	NA	NA	NA	NA	NA	NA	NA
Gestational diabetes (for exclusion)	1.11842	1.07 - 1.17	3.89565e-06	1.03958	0.99 - 1.09	0.122444	NA	NA	NA	151348	NA	NA	NA	NA	NA	NA	NA	NA	NA	NA
Generalized epilepsy. strict definition	1.33816	0.94 - 1.91	0.105854	1.33437	0.88 - 2.02	0.171124	NA	NA	NA	2067	NA	NA	NA	NA	NA	NA	NA	NA	NA	NA
MS-disease / Multiple Sclerosis	1.04233	0.74 - 1.46	0.820616	0.951951	0.65 - 1.39	0.810784	NA	NA	NA	2506	NA	NA	NA	NA	NA	NA	NA	NA	NA	NA
Migraine with aura and triptan purchases	1.52679	1.29 - 1.81	1.93666e-06	1.04293	0.86 - 1.27	0.690107	NA	NA	NA	7760	NA	NA	NA	NA	NA	NA	NA	NA	NA	NA
Obsessive-compulsive disorder	1.19006	0.87 - 1.63	0.286619	0.878574	0.63 - 1.23	0.459432	NA	NA	NA	3154	NA	NA	NA	NA	NA	NA	NA	NA	NA	NA
Bulimia nervosa (incl. atypical)	1.72005	1.38 - 2.14	1.74923e-06	1.31988	1 - 1.75	0.053438	NA	NA	NA	4585	NA	NA	NA	NA	NA	NA	NA	NA	NA	NA
Thyrotoxicosis with diffuse goitre	1.4958	1.22 - 1.83	0.000103566	1.19409	0.77 - 1.85	0.437018	NA	NA	NA	4972	NA	NA	NA	NA	NA	NA	NA	NA	NA	NA
Polycystic ovarian syndrome. concortium definition	1.32803	1.23 - 1.43	3.3215e-13	0.972347	0.79 - 1.19	0.79867	NA	NA	NA	44176	NA	NA	NA	NA	NA	NA	NA	NA	NA	NA
Polycystic ovarian syndrome	1.48613	1.28 - 1.72	2.87413e-07	2.89189	1.16 - 7.21	0.0225077	NA	NA	NA	10104	NA	NA	NA	NA	NA	NA	NA	NA	NA	NA
Ovarian dysfunction	1.41742	1.22 - 1.64	4.59324e-06	0.384852	0.15 - 0.98	0.0454576	NA	NA	NA	10758	NA	NA	NA	NA	NA	NA	NA	NA	NA	NA
Nontoxic goitre/thyroid nodule	1.37296	1.1 - 1.71	0.00466415	1.56955	1.05 - 2.34	0.0269336	NA	NA	NA	4707	NA	NA	NA	NA	NA	NA	NA	NA	NA	NA
Hyperprolactinaemia	1.3447	1.01 - 1.79	0.0422827	0.85119	0.47 - 1.55	0.609055	NA	NA	NA	3129	NA	NA	NA	NA	NA	NA	NA	NA	NA	NA
Hyperfunction of pituitary gland	1.39282	1.08 - 1.79	0.0101383	1.22791	0.68 - 2.23	0.509297	NA	NA	NA	3873	NA	NA	NA	NA	NA	NA	NA	NA	NA	NA
Graves disease. strict definition	1.38397	1.05 - 1.83	0.0215298	0.776749	0.51 - 1.18	0.234837	NA	NA	NA	3071	NA	NA	NA	NA	NA	NA	NA	NA	NA	NA
Nontoxic single thyroid nodule	0.830813	0.52 - 1.32	0.439299	0.481437	0.27 - 0.85	0.0109308	NA	NA	NA	1617	NA	NA	NA	NA	NA	NA	NA	NA	NA	NA
Nontoxic multinodular goitre	1.5256	1.11 - 2.09	0.0084697	0.96204	0.63 - 1.48	0.870106	NA	NA	NA	2091	NA	NA	NA	NA	NA	NA	NA	NA	NA	NA
Other disorders of glucose regulation and pancreatic internal secretion	1.28182	0.88 - 1.87	0.199625	0.976617	0.63 - 1.5	0.921199	NA	NA	NA	1601	NA	NA	NA	NA	NA	NA	NA	NA	NA	NA
Other endocrine disorders	0.839274	0.56 - 1.26	0.407469	0.609698	0.37 - 1.01	0.0528154	NA	NA	NA	2518	NA	NA	NA	NA	NA	NA	NA	NA	NA	NA
Thrombocytopenia. unspecified	1.29226	0.9 - 1.86	0.169342	1.03544	0.63 - 1.69	0.898143	NA	NA	NA	1769	NA	NA	NA	NA	NA	NA	NA	NA	NA	NA
Other coagulation defects	1.00038	0.81 - 1.23	0.997455	1.73118	0.67 - 4.47	0.259823	NA	NA	NA	5708	NA	NA	NA	NA	NA	NA	NA	NA	NA	NA
Other and unspecified coagulation defects	0.941911	0.72 - 1.24	0.680546	0.426075	0.18 - 1	0.0501167	NA	NA	NA	3950	NA	NA	NA	NA	NA	NA	NA	NA	NA	NA
Chronic Coagulation defects	0.924527	0.66 - 1.3	0.667649	0.459272	0.2 - 1.03	0.0598545	NA	NA	NA	2457	NA	NA	NA	NA	NA	NA	NA	NA	NA	NA
Autoimmune hyperthyroidism	1.59569	1.2 - 2.11	0.00117938	1.26226	0.85 - 1.87	0.249303	NA	NA	NA	2426	NA	NA	NA	NA	NA	NA	NA	NA	NA	NA
Other diseases caused by chlamydiae	0.975169	0.68 - 1.4	0.899728	0.865245	0.59 - 1.27	0.471333	NA	NA	NA	1916	NA	NA	NA	NA	NA	NA	NA	NA	NA	NA
Acute appendicitis. no complications	1.22378	1.15 - 1.31	5.49706e-09	5.790.14	0 - 6.4E+55	0.895833	NA	NA	NA	58727	1.07168	1 - 1.15	0.053718	502.973	0 - 1.6E+31	0.862837	NA	NA	NA	60436
Acute appendicitis. with complications	0.994395	0.86 - 1.15	0.945171	5.189.53	0 - 5.5E+55	0.897142	NA	NA	NA	11835	0.868071	0.75 - 1.01	0.0657612	419.667	0 - 1.3E+31	0.866792	NA	NA	NA	14716
Major coronary heart disease event	NA	NA	NA	NA	NA	NA	NA	NA	NA	NA	1.22216	0.84 - 1.78	0.299203	3.93735	0.48 - 32.6	0.205349	NA	NA	NA	1833
Anterior Iridocyclitis	1.17552	0.94 - 1.47	0.162514	2.19081	0.64 - 7.46	0.211504	NA	NA	NA	5501	1.10837	0.9 - 1.36	0.32515	1.84391	0.31 - 10.97	0.511443	NA	NA	NA	6926
Stroke. excluding SAH	1.12392	0.75 - 1.68	0.58324	0.834626	0.32 - 2.15	0.72179	NA	NA	NA	1608	0.808185	0.54 - 1.21	0.302952	1.83083	0.25 - 13.57	0.565551	NA	NA	NA	2294
Obesity	1.31226	1.19 - 1.45	1.13604e-07	0.873872	0.63 - 1.2	0.417669	NA	NA	NA	29286	1.25708	0.98 - 1.61	0.0706194	1.78856	0.72 - 4.46	0.214057	NA	NA	NA	4507
Valvular heart disease excluding rheumatic fever	0.979571	0.71 - 1.35	0.908461	0.000201056	0 - 1.4E+36	0.865724	NA	NA	NA	2869	1.20359	0.9 - 1.6	0.208027	1.72535	0.52 - 5.7	0.377233	NA	NA	NA	3272
Mental and behavioural disorders due to use of other stimulants. including caffeine	2.20867	1.65 - 2.96	1.58291e-07	1.18381	0.82 - 1.7	0.369388	NA	NA	NA	1873	2.39611	1.91 - 3	1.70444e-13	1.71402	1.27 - 2.31	0.00042528	NA	NA	NA	2475
Social phobias	1.27394	0.97 - 1.68	0.0844459	0.767598	0.54 - 1.08	0.133904	NA	NA	NA	3956	1.46708	1.11 - 1.94	0.00690307	1.67698	0.98 - 2.88	0.0600751	NA	NA	NA	2916
Mental and behavioural disorders due to opioids	2.39683	1.78 - 3.22	1.42987e-08	1.22815	0.84 - 1.8	0.29775	NA	NA	NA	1909	2.53162	2.01 - 3.19	2.66717e-14	1.6664	1.21 - 2.29	0.00181631	2.49161	1.98 - 3.14	7.03174e-14	2352
Spondylopathies (FG)	1.16131	0.88 - 1.53	0.294809	1.14569	0.34 - 3.87	0.837936	NA	NA	NA	3833	1.03209	0.82 - 1.3	0.799458	1.64311	0.49 - 5.5	0.428399	NA	NA	NA	5257
Psoriasis	1.37257	1.11 - 1.7	0.0035375	0.815899	0.49 - 1.36	0.440895	NA	NA	NA	5307	1.11885	0.9 - 1.39	0.31062	1.63013	0.73 - 3.66	0.237915	NA	NA	NA	6003
Pure hypercholesterolaemia	NA	NA	NA	NA	NA	NA	NA	NA	NA	NA	1.12755	0.73 - 1.74	0.597966	1.60459	0.76 - 3.38	0.215207	NA	NA	NA	1575
Acute bronchiolitis	1.51158	1.05 - 2.17	0.0254195	1.0146	0.71 - 1.46	0.943063	NA	NA	NA	2451	1.82501	1.29 - 2.58	0.000685675	1.57809	1.09 - 2.28	0.0146474	NA	NA	NA	2259
Disorders of sclera. cornea. iris and ciliary body	1.24553	1.09 - 1.42	0.00113546	0.872704	0.57 - 1.33	0.54098	NA	NA	NA	16260	1.23443	1.11 - 1.37	0.000118389	1.56807	1.09 - 2.26	0.0154039	NA	NA	NA	23830
Extrapyramidal and movement disorders	1.13714	0.78 - 1.66	0.512421	0.864227	0.59 - 1.27	0.463069	NA	NA	NA	2050	1.88376	1.36 - 2.62	0.00017987	1.5643	1.12 - 2.19	0.00933227	NA	NA	NA	1681
Inflammatory diseases of the central nervous system	1.30961	1.01 - 1.7	0.0424144	0.855353	0.5 - 1.48	0.586351	NA	NA	NA	3619	1.18116	0.93 - 1.5	0.172394	1.56369	1.02 - 2.4	0.0413844	NA	NA	NA	4461
Iron deficiency anaemia	1.32981	1.14 - 1.55	0.000247536	1.2837	0.93 - 1.77	0.128565	NA	NA	NA	10551	1.35391	1.06 - 1.74	0.0168722	1.55011	0.95 - 2.52	0.0776141	NA	NA	NA	3679
Angina pectoris	NA	NA	NA	NA	NA	NA	NA	NA	NA	NA	1.32037	0.93 - 1.88	0.125887	1.53415	0.84 - 2.82	0.167904	NA	NA	NA	1756
Spondylopathies	1.25492	1 - 1.57	0.0455182	1.01728	0.71 - 1.46	0.932416	NA	NA	NA	5674	1.18559	1 - 1.41	0.0530462	1.47487	1 - 2.17	0.0488027	NA	NA	NA	9381
Pneumothorax	NA	NA	NA	NA	NA	NA	NA	NA	NA	NA	1.12179	0.86 - 1.46	0.399252	1.46148	0.85 - 2.51	0.169672	NA	NA	NA	3702
Other neurotic disorders	NA	NA	NA	NA	NA	NA	NA	NA	NA	NA	1.65152	1.18 - 2.31	0.00330914	1.45916	1.04 - 2.05	0.028685	NA	NA	NA	1562
Sleep apnoea	1.33095	0.87 - 2.04	0.190151	1.04782	0.68 - 1.61	0.842007	NA	NA	NA	1585	1.39176	1.2 - 1.62	1.94076e-05	1.44776	1.1 - 1.9	0.00812197	NA	NA	NA	11080
Other diseases of anus and rectum	1.39927	1.08 - 1.81	0.00977071	1.07827	0.82 - 1.42	0.603693	NA	NA	NA	3739	1.44817	1.12 - 1.87	0.00437229	1.44056	1.07 - 1.93	0.0144659	NA	NA	NA	3564
Postprocedural disorders of nervous system	1.16324	0.91 - 1.48	0.219507	1.00571	0.69 - 1.48	0.978995	NA	NA	NA	4635	1.74859	1.3 - 2.35	0.000219798	1.43457	0.96 - 2.15	0.0803713	NA	NA	NA	2202
Pain in thoracic spine	1.57993	1.17 - 2.13	0.00272338	1.10233	0.82 - 1.49	0.537936	NA	NA	NA	2850	1.62455	1.24 - 2.12	0.000419787	1.43181	1.08 - 1.9	0.0127063	NA	NA	NA	2858
Ulcerative colitis (strict definition. require KELA. min 2 HDR)	1.0342	0.82 - 1.3	0.785384	0.946777	0.62 - 1.46	0.815411	NA	NA	NA	5487	1.22448	0.98 - 1.52	0.0689451	1.40569	0.94 - 2.09	0.0934594	NA	NA	NA	5870
Dissocial personality disorder	NA	NA	NA	NA	NA	NA	NA	NA	NA	NA	1.97756	1.46 - 2.68	1.51352e-05	1.40284	1.01 - 1.95	0.0447045	NA	NA	NA	1588
Infections of the skin and subcutaneous tissue	1.26155	1.14 - 1.4	1.71624e-05	0.932474	0.68 - 1.27	0.670058	NA	NA	NA	25055	1.1531	1.06 - 1.25	0.000836336	1.39854	1.08 - 1.81	0.0110404	NA	NA	NA	40573
Stomatitis and related lesions	1.2933	1 - 1.67	0.045897	0.95243	0.72 - 1.25	0.740401	NA	NA	NA	3936	1.43221	1.12 - 1.83	0.00387314	1.39836	1.06 - 1.84	0.0161054	NA	NA	NA	3769
Dermatitis due to substances taken internally	1.23832	0.89 - 1.73	0.209287	0.95207	0.68 - 1.33	0.787027	NA	NA	NA	2872	1.44572	1 - 2.1	0.0519965	1.39736	0.93 - 2.1	0.107348	NA	NA	NA	1969
Otitis externa	1.2822	1.03 - 1.6	0.0269352	1.10995	0.64 - 1.93	0.724421	NA	NA	NA	5564	1.22813	0.98 - 1.54	0.0772753	1.39653	0.81 - 2.41	0.231389	NA	NA	NA	5190
Specific development disorders of scholastic skills	1.45684	1.1 - 1.93	0.00886577	1.08938	0.69 - 1.71	0.723923	NA	NA	NA	3539	1.153	0.89 - 1.49	0.27747	1.39103	0.88 - 2.19	0.155297	NA	NA	NA	4574
COPD	1.7123	1.19 - 2.47	0.00414443	1.05341	0.74 - 1.5	0.786569	NA	NA	NA	1518	1.78777	1.36 - 2.34	3.24005e-05	1.38834	1.05 - 1.84	0.023362	NA	NA	NA	2549
Other and unspecified urticaria	1.23632	1.05 - 1.45	0.0105838	1.12307	0.78 - 1.61	0.538681	NA	NA	NA	10483	1.07134	0.89 - 1.29	0.470561	1.38353	0.87 - 2.21	0.173174	NA	NA	NA	8510
Heterophoria	1.22046	0.99 - 1.51	0.067367	0.939627	0.72 - 1.22	0.654859	NA	NA	NA	5956	1.27668	0.96 - 1.7	0.0946219	1.38225	0.97 - 1.96	0.0704166	NA	NA	NA	3003
Other and unspecified anaemias	1.11498	0.86 - 1.44	0.413395	1.00676	0.74 - 1.37	0.969108	NA	NA	NA	4242	1.27874	0.86 - 1.91	0.229386	1.38218	0.81 - 2.35	0.233857	NA	NA	NA	1556
Other diseases of hard tissues of teeth	1.44818	1.11 - 1.88	0.00553688	1.1594	0.77 - 1.75	0.491212	NA	NA	NA	6908	1.37488	1.01 - 1.87	0.0409692	1.37619	0.94 - 2.02	0.102668	NA	NA	NA	4560
Bipolar affective disorders	1.35467	1.08 - 1.7	0.0079706	0.814343	0.63 - 1.06	0.123631	NA	NA	NA	5866	1.62286	1.27 - 2.08	0.000140381	1.37103	1 - 1.88	0.0478118	NA	NA	NA	3453
Arthrosis	1.15355	0.9 - 1.48	0.27047	0.887145	0.61 - 1.29	0.5424	NA	NA	NA	4668	1.28897	1.12 - 1.48	0.000386198	1.36464	1.09 - 1.71	0.00752475	NA	NA	NA	12875
Myopia	0.936396	0.72 - 1.21	0.631269	0.899481	0.49 - 1.66	0.746725	NA	NA	NA	5626	1.08166	0.8 - 1.47	0.625282	1.34674	0.73 - 2.5	0.350269	NA	NA	NA	3316
Other disorders of eyelid	0.991682	0.69 - 1.43	0.967859	0.876905	0.53 - 1.45	0.623497	NA	NA	NA	2157	1.51007	1.07 - 2.13	0.0187086	1.33812	0.84 - 2.14	0.227611	NA	NA	NA	1813
Cholecystectomy	1.21263	1.07 - 1.37	0.00209583	1.06652	0.87 - 1.31	0.555173	NA	NA	NA	15761	1.31906	1.02 - 1.7	0.0329173	1.3367	0.88 - 2.04	0.17819	NA	NA	NA	3767
Other disorders of conjunctiva	NA	NA	NA	NA	NA	NA	NA	NA	NA	NA	1.41991	0.96 - 2.1	0.0797328	1.33126	0.9 - 1.97	0.155195	NA	NA	NA	1530
Hypertrophic scar	1.26351	0.95 - 1.68	0.104911	1.1043	0.84 - 1.46	0.496202	NA	NA	NA	3403	1.36674	0.96 - 1.95	0.0831346	1.31904	0.92 - 1.88	0.126983	NA	NA	NA	1940
Other ulcerative colitis	1.23024	0.83 - 1.83	0.310708	1.14238	0.73 - 1.78	0.570286	NA	NA	NA	1513	1.46631	0.98 - 2.19	0.0604868	1.31777	0.84 - 2.07	0.231344	NA	NA	NA	1529
Depression	1.40837	1.32 - 1.5	1.58168e-24	1.03812	0.77 - 1.4	0.816534	NA	NA	NA	63161	1.36444	1.25 - 1.49	4.0277e-11	1.31296	0.94 - 1.83	0.109944	NA	NA	NA	29010
Allergic urticaria	1.68628	1.37 - 2.08	1.4302e-06	1.46385	1.01 - 2.12	0.0446359	NA	NA	NA	4583	1.07635	0.8 - 1.45	0.64348	1.31077	0.8 - 2.15	0.288679	NA	NA	NA	3158
Glomerular diseases	1.22594	0.94 - 1.59	0.126856	0.702452	0.33 - 1.51	0.371713	NA	NA	NA	3508	1.23797	0.96 - 1.59	0.0967821	1.30908	0.67 - 2.56	0.438802	NA	NA	NA	3951
Colonic or urogenital fistula	1.33413	1.09 - 1.63	0.0052567	1.0981	0.87 - 1.39	0.441125	NA	NA	NA	6077	1.22165	1.01 - 1.47	0.036932	1.30704	1.03 - 1.66	0.0276488	NA	NA	NA	7365
Carpal tunnel syndrome	1.3339	1.11 - 1.6	0.00202297	0.965186	0.76 - 1.22	0.78191	NA	NA	NA	7402	1.27758	1.04 - 1.57	0.0180061	1.30361	0.97 - 1.75	0.0773437	NA	NA	NA	5896
Type1 diabetes. definitions combined. early onset	1.05567	0.82 - 1.36	0.686461	1.12792	0.63 - 2.01	0.695966	NA	NA	NA	3358	1.26017	0.99 - 1.61	0.0636076	1.29734	0.82 - 2.05	0.267609	NA	NA	NA	4250
Diabetic hypoglycemia	1.23368	0.92 - 1.66	0.165448	1.05215	0.73 - 1.52	0.798683	NA	NA	NA	2341	1.49201	1.09 - 2.03	0.0112607	1.29448	0.92 - 1.81	0.133908	NA	NA	NA	2255
Other diseases of oesophagus	NA	NA	NA	NA	NA	NA	NA	NA	NA	NA	1.52317	1.09 - 2.13	0.0138167	1.29034	0.89 - 1.86	0.175069	NA	NA	NA	1781
Ankylosing spondylitis. strict definition	NA	NA	NA	NA	NA	NA	NA	NA	NA	NA	1.06994	0.74 - 1.55	0.734639	1.28719	0.73 - 2.27	0.390083	NA	NA	NA	1936
Tuberculosis	1.26475	0.87 - 1.84	0.223955	1.20478	0.83 - 1.76	0.338123	NA	NA	NA	1586	1.34608	0.96 - 1.88	0.0819086	1.28354	0.92 - 1.8	0.1469	NA	NA	NA	1807
Irritable bowel syndrome	1.45428	1.22 - 1.73	3.47659e-05	1.05704	0.85 - 1.32	0.631231	NA	NA	NA	8144	1.3336	1.05 - 1.7	0.0202415	1.28353	0.96 - 1.72	0.0931707	NA	NA	NA	4223
Diseases of salivary glands	1.25885	1 - 1.59	0.0508054	0.976987	0.77 - 1.23	0.855816	NA	NA	NA	5312	1.37097	1.1 - 1.71	0.00475228	1.28261	1.01 - 1.62	0.0371114	NA	NA	NA	5163
Viral infections of the central nervous system	1.18034	0.92 - 1.52	0.200876	1.00625	0.7 - 1.44	0.975472	NA	NA	NA	4156	1.17789	0.94 - 1.47	0.15144	1.2758	0.93 - 1.75	0.13021	NA	NA	NA	5198
Hernia of abodminal wall	1.16109	0.96 - 1.41	0.128136	1.01486	0.48 - 2.13	0.971802	NA	NA	NA	7009	1.19325	0.99 - 1.44	0.0699556	1.25136	0.66 - 2.38	0.503876	NA	NA	NA	7266
Other bursopathies	1.21146	0.8 - 1.84	0.376043	1.05183	0.7 - 1.57	0.817319	NA	NA	NA	1632	1.28595	0.96 - 1.73	0.0934015	1.24363	0.92 - 1.67	0.149905	NA	NA	NA	2751
Paralytic ileus and intestinal obstruction	1.24894	0.9 - 1.73	0.180146	1.00975	0.73 - 1.4	0.957294	NA	NA	NA	2328	1.00038	0.76 - 1.32	0.998026	1.24121	0.8 - 1.94	0.345728	NA	NA	NA	3178
Congenital malformations of the circulatory system	1.27425	1 - 1.62	0.0503002	0.891958	0.56 - 1.42	0.641552	NA	NA	NA	4381	1.17496	0.88 - 1.57	0.283606	1.24045	0.76 - 2.02	0.392169	NA	NA	NA	3379
Bell's palsy	1.33578	1.05 - 1.7	0.0180904	1.04302	0.79 - 1.38	0.782961	NA	NA	NA	3943	1.17259	0.85 - 1.61	0.32845	1.23262	0.84 - 1.81	0.291624	NA	NA	NA	2762
Atopic dermatitis	1.24363	1.15 - 1.35	1.44281e-07	1.15588	0.97 - 1.38	0.1149	NA	NA	NA	43226	1.19891	1.08 - 1.32	0.000404211	1.22548	0.98 - 1.53	0.0723798	NA	NA	NA	27555
Other disorders of ear	1.25555	1.09 - 1.45	0.002058	1.14383	0.95 - 1.38	0.162479	NA	NA	NA	13387	1.28364	1.13 - 1.46	0.000202751	1.21664	1.03 - 1.44	0.0211033	NA	NA	NA	14869
Cardiovascular diseases (excluding rheumatic etc)	1.17169	1.09 - 1.26	2.77451e-05	1.03147	0.87 - 1.22	0.734926	NA	NA	NA	49706	1.11845	1.04 - 1.2	0.00323962	1.21484	1.01 - 1.45	0.0336078	NA	NA	NA	53443
Fibroblastic disorders	1.87847	1.36 - 2.59	0.000130761	1.69199	1.22 - 2.34	0.00156155	NA	NA	NA	1613	0.856185	0.6 - 1.21	0.387872	1.21386	0.76 - 1.94	0.424843	NA	NA	NA	2690
Psoriasis vulgaris	1.42439	1.1 - 1.84	0.00700031	1.12453	0.72 - 1.76	0.61797	NA	NA	NA	3498	1.18017	0.92 - 1.52	0.20206	1.21191	0.75 - 1.96	0.44359	NA	NA	NA	4121
Cleft lip and cleft palate	1.2193	0.86 - 1.73	0.272047	0.365228	0.12 - 1.14	0.0834419	NA	NA	NA	2075	1.25978	0.86 - 1.84	0.232784	1.21105	0.83 - 1.77	0.327345	NA	NA	NA	1642
Other congenital malformations	1.20608	0.94 - 1.55	0.145514	1.02151	0.76 - 1.38	0.898487	NA	NA	NA	4456	1.30751	0.9 - 1.89	0.15707	1.20965	0.84 - 1.75	0.318489	NA	NA	NA	1865
Behauvioural and emotional disorders with onset usually occuring in childhood and adolescence	1.3214	1.17 - 1.49	4.77609e-06	0.948121	0.81 - 1.1	0.502432	NA	NA	NA	19331	1.24803	1.1 - 1.42	0.000660867	1.20395	1.03 - 1.41	0.0207851	NA	NA	NA	16822
Mental and behavioural disorders due to cannabinoids	1.58075	1.06 - 2.37	0.0258556	0.819367	0.53 - 1.28	0.385824	NA	NA	NA	1503	1.86134	1.45 - 2.39	1.82034e-06	1.20362	0.88 - 1.64	0.246069	NA	NA	NA	2747
Other headache syndromes	1.5486	1.4 - 1.72	7.63497e-16	1.29921	1.09 - 1.55	0.00369567	NA	NA	NA	19890	1.17941	1.01 - 1.38	0.0423086	1.20219	0.92 - 1.57	0.172784	NA	NA	NA	10444
Retinal detachments and breaks	1.12284	0.78 - 1.61	0.540868	0.842558	0.48 - 1.49	0.565028	NA	NA	NA	2077	1.07681	0.78 - 1.49	0.671294	1.19979	0.67 - 2.15	0.552962	NA	NA	NA	2604
Intestinal malabsorbtion	0.853846	0.55 - 1.33	0.497034	0.730812	0.46 - 1.16	0.184025	NA	NA	NA	1755	1.30173	0.88 - 1.92	0.186834	1.19684	0.81 - 1.77	0.371903	NA	NA	NA	1584
Other hearing loss	1.01306	0.7 - 1.46	0.949183	0.79675	0.52 - 1.23	0.310813	NA	NA	NA	2060	1.49949	1.12 - 2.01	0.00669833	1.19568	0.86 - 1.67	0.29529	NA	NA	NA	2447
Scoliosis	1.0285	0.83 - 1.27	0.80398	1.04516	0.74 - 1.48	0.81383	NA	NA	NA	7250	1.06887	0.73 - 1.56	0.742975	1.19542	0.73 - 1.95	0.481785	NA	NA	NA	2110
Recurrent dislocation and subluxation of joint	1.19548	0.96 - 1.48	0.102953	1.04453	0.84 - 1.3	0.704574	NA	NA	NA	5702	1.26835	1.07 - 1.5	0.00616227	1.19037	0.99 - 1.43	0.05821	NA	NA	NA	8754
Diverticular disease of intestine	NA	NA	NA	NA	NA	NA	NA	NA	NA	NA	1.19839	0.86 - 1.67	0.286544	1.19	0.83 - 1.71	0.353443	NA	NA	NA	2570
Nasal polyp	1.45236	1.09 - 1.93	0.0105579	1.14078	0.85 - 1.53	0.383183	NA	NA	NA	2899	1.32396	1.05 - 1.67	0.0165377	1.18601	0.93 - 1.51	0.16165	NA	NA	NA	4689
Acute and subacute iridocyclitis	1.1003	0.87 - 1.39	0.436945	0.45721	0.22 - 0.95	0.0364202	NA	NA	NA	5180	1.11421	0.91 - 1.37	0.308776	1.18531	0.39 - 3.61	0.777365	NA	NA	NA	6676
Toxic effect of alcohol	NA	NA	NA	NA	NA	NA	NA	NA	NA	NA	1.30741	0.92 - 1.85	0.132716	1.18478	0.84 - 1.68	0.346457	NA	NA	NA	1828
Behavioural syndromes associated with physiological disturbances and physical factors	1.38342	1.23 - 1.55	5.53301e-08	1.04127	0.85 - 1.27	0.707707	NA	NA	NA	19545	1.303	1.09 - 1.56	0.0041956	1.18475	0.87 - 1.6	0.276278	NA	NA	NA	7481
Conduction disorders	1.2145	0.84 - 1.77	0.312731	0.927171	0.63 - 1.36	0.713843	NA	NA	NA	1967	1.4133	1.03 - 1.93	0.0301882	1.18466	0.85 - 1.66	0.327317	NA	NA	NA	2416
Disorders of continuity of bone	NA	NA	NA	NA	NA	NA	NA	NA	NA	NA	1.28035	0.94 - 1.74	0.115908	1.18371	0.87 - 1.61	0.285458	NA	NA	NA	2916
Other sleepdisorders	1.19708	0.79 - 1.82	0.408129	0.983098	0.64 - 1.51	0.943199	NA	NA	NA	1640	1.38543	1.05 - 1.82	0.0202205	1.17958	0.84 - 1.65	0.343484	NA	NA	NA	3060
Mycoses	1.37492	1.17 - 1.62	0.000177257	0.874236	0.57 - 1.34	0.551248	NA	NA	NA	9576	1.26007	1.02 - 1.55	0.0289793	1.17603	0.9 - 1.53	0.232953	NA	NA	NA	6079
Chronic lower respiratory diseases	1.51183	1.43 - 1.6	1.16918e-45	1.21863	1.12 - 1.33	8.85158e-06	1.35743	1.28 - 1.43	3.01872e-25	75841	1.27457	1.2 - 1.35	4.05038e-15	1.1732	1.07 - 1.28	0.000382815	1.26635	1.19 - 1.34	1.9127e-14	74403
Cervicobrachial syndrome	1.56915	1.15 - 2.14	0.00437359	1.02592	0.76 - 1.38	0.876679	NA	NA	NA	2653	1.33446	0.96 - 1.86	0.0869529	1.17249	0.84 - 1.64	0.360505	NA	NA	NA	2226
Coagulation defects. purpura and other haemorrhagic conditions	1.10464	0.94 - 1.29	0.221696	1.19688	0.8 - 1.78	0.384621	NA	NA	NA	10935	0.94878	0.74 - 1.22	0.691522	1.17105	0.86 - 1.59	0.317846	NA	NA	NA	4939
Spondylolisthesis/Spondylolysis	1.33511	0.96 - 1.86	0.08972	1.23134	0.79 - 1.91	0.3612	NA	NA	NA	2252	1.09786	0.83 - 1.45	0.525271	1.16884	0.77 - 1.76	0.466782	NA	NA	NA	3434
Congenital malformations of eye. ear. face and neck	1.15755	0.9 - 1.49	0.254936	1.16989	0.73 - 1.88	0.52644	NA	NA	NA	4899	1.21518	0.9 - 1.64	0.205159	1.16646	0.86 - 1.57	0.318794	NA	NA	NA	3131
Chronic gastritis	2.00082	1.53 - 2.61	5.5195e-07	1.46085	1.07 - 1.99	0.0170066	NA	NA	NA	2257	1.44927	1.04 - 2.02	0.0275018	1.16404	0.82 - 1.66	0.407552	NA	NA	NA	1909
Disorders of skin appendages	1.26305	1.1 - 1.44	0.000691206	0.861697	0.67 - 1.1	0.240123	NA	NA	NA	16003	1.08043	0.96 - 1.21	0.196726	1.16271	0.84 - 1.61	0.371326	NA	NA	NA	22444
Viral hepatitis	1.7266	1.43 - 2.09	3.83484e-08	1.25307	1 - 1.57	0.0468407	NA	NA	NA	5258	1.69307	1.39 - 2.06	2.17146e-07	1.1625	0.93 - 1.46	0.197469	NA	NA	NA	4723
Other disorders of skin and subcutaneous tissue. not elsewhere classified	1.35751	0.97 - 1.9	0.0726299	1.17347	0.84 - 1.64	0.351367	NA	NA	NA	2179	1.26411	0.84 - 1.91	0.269143	1.16068	0.77 - 1.75	0.48477	NA	NA	NA	1614
Epilepsy	1.25701	1.1 - 1.44	0.00105285	1.17215	0.9 - 1.53	0.239526	NA	NA	NA	13812	1.04176	0.89 - 1.22	0.621065	1.15873	0.85 - 1.59	0.364985	NA	NA	NA	11355
Emotionally unstable personality disorder	1.59593	1.34 - 1.91	3.60176e-07	1.00426	0.83 - 1.21	0.967741	NA	NA	NA	7079	1.61222	1.28 - 2.03	6.6276e-05	1.15672	0.9 - 1.49	0.263103	NA	NA	NA	3291
Monoarthritis. not elsewhere classified	0.826799	0.53 - 1.29	0.412924	0.801739	0.49 - 1.3	0.378276	NA	NA	NA	1841	1.10159	0.77 - 1.57	0.607917	1.15498	0.76 - 1.75	0.507944	NA	NA	NA	2063
Gingivitis and periodontal diseases	1.14847	1.05 - 1.26	0.00375047	0.881208	0.77 - 1.01	0.0670907	NA	NA	NA	61031	1.25438	1.14 - 1.38	3.78492e-06	1.15474	1.02 - 1.31	0.0251299	NA	NA	NA	43279
Ganglion	1.21733	1.04 - 1.42	0.0138324	1.11112	0.85 - 1.46	0.452824	NA	NA	NA	11063	1.20242	0.98 - 1.47	0.0708493	1.1519	0.87 - 1.52	0.320112	NA	NA	NA	6609
Noninfective enteritis and colitis	1.17709	1.03 - 1.34	0.0161518	1.06366	0.88 - 1.28	0.529274	NA	NA	NA	16225	1.13076	0.99 - 1.29	0.0616858	1.15176	0.95 - 1.4	0.156224	NA	NA	NA	17375
Other acquired deformities of musculoskeletal system and connective tissue	1.35918	0.94 - 1.97	0.106092	1.2027	0.82 - 1.76	0.347547	NA	NA	NA	1636	1.21898	0.89 - 1.68	0.22483	1.14973	0.83 - 1.58	0.400257	NA	NA	NA	2564
Patellar tendinitis	NA	NA	NA	NA	NA	NA	NA	NA	NA	NA	1.22887	0.84 - 1.8	0.292613	1.14958	0.64 - 2.06	0.652829	NA	NA	NA	1809
Infective dermatitis	1.1859	0.88 - 1.61	0.273903	0.887167	0.64 - 1.23	0.486107	NA	NA	NA	2917	1.13022	0.8 - 1.6	0.496066	1.14596	0.78 - 1.69	0.503965	NA	NA	NA	2237
Acute gastritis	1.7521	1.27 - 2.43	0.000777714	1.32493	0.92 - 1.91	0.132061	NA	NA	NA	1674	1.33653	1.01 - 1.77	0.0408972	1.14097	0.83 - 1.57	0.421614	NA	NA	NA	2703
Viral warts	1.18283	0.91 - 1.53	0.205955	1.13624	0.76 - 1.69	0.540431	NA	NA	NA	4418	1.34783	1.06 - 1.72	0.0152051	1.14066	0.74 - 1.76	0.561197	NA	NA	NA	4239
Type 2 diabetes. definitions combined	1.3112	1.13 - 1.52	0.000354056	1.05072	0.9 - 1.23	0.540434	NA	NA	NA	12648	1.29961	1.02 - 1.66	0.0335673	1.14048	0.83 - 1.56	0.422137	NA	NA	NA	4271
All pneumoniae	1.40437	1.31 - 1.51	1.06285e-19	1.16301	1.07 - 1.27	0.000585275	NA	NA	NA	46017	1.17937	1.11 - 1.25	2.22712e-07	1.13856	1.06 - 1.22	0.000307353	NA	NA	NA	73676
Lichen ruber planus (wide definition)	NA	NA	NA	NA	NA	NA	NA	NA	NA	NA	0.770982	0.46 - 1.28	0.320757	1.13653	0.54 - 2.38	0.747749	NA	NA	NA	1565
Tooth eruption problems	1.23879	1.03 - 1.49	0.0224078	1.04884	0.87 - 1.27	0.637456	NA	NA	NA	9883	1.23912	1.01 - 1.53	0.0443542	1.13638	0.91 - 1.41	0.252303	NA	NA	NA	6610
Mixed and other personality disorders	1.79445	1.33 - 2.43	0.000162368	1.11906	0.82 - 1.54	0.495376	NA	NA	NA	2319	1.6267	1.25 - 2.12	0.000344538	1.13574	0.86 - 1.5	0.379202	NA	NA	NA	2549
Divergent concomitant strabismus	1.1597	0.97 - 1.38	0.0999449	0.964036	0.76 - 1.23	0.78121	NA	NA	NA	8544	1.04792	0.85 - 1.29	0.670429	1.13526	0.84 - 1.54	0.422078	NA	NA	NA	5908
Cerebral palsy and other paralytic syndromes	1.52146	1.18 - 1.96	0.00120842	1.16392	0.9 - 1.51	0.253574	NA	NA	NA	3149	1.26631	0.93 - 1.72	0.129054	1.13414	0.84 - 1.54	0.426258	NA	NA	NA	2602
Bronchitis. not specified as acute or chronic	1.62822	1.33 - 1.99	2.62331e-06	1.05494	0.86 - 1.3	0.628616	NA	NA	NA	4542	1.40079	1.2 - 1.63	1.67075e-05	1.1263	0.95 - 1.34	0.172169	NA	NA	NA	9188
Pediculosis. acariasis and other infestations	1.23481	0.9 - 1.69	0.190576	1.00329	0.57 - 1.78	0.991883	NA	NA	NA	2620	1.20249	0.98 - 1.48	0.0835054	1.12447	0.72 - 1.75	0.615725	NA	NA	NA	5731
Infections with a predominantly sexual mode of transmission	1.13898	1.05 - 1.24	0.00230535	0.961136	0.86 - 1.07	0.486801	NA	NA	NA	44679	1.17789	1.05 - 1.33	0.00674453	1.12318	0.97 - 1.3	0.123771	NA	NA	NA	22438
Congenital malformations and deformations of the musculoskeletal system	1.4438	1.15 - 1.82	0.00191533	1.18817	0.93 - 1.51	0.162216	NA	NA	NA	4623	1.17749	0.89 - 1.56	0.262085	1.12205	0.84 - 1.49	0.435241	NA	NA	NA	3659
Other retinal disorders	0.812985	0.62 - 1.06	0.125313	0.437904	0.25 - 0.77	0.00422935	NA	NA	NA	4394	1.00167	0.79 - 1.27	0.990199	1.11954	0.63 - 1.98	0.711934	NA	NA	NA	4577
Diseases of male genital organs	NA	NA	NA	NA	NA	NA	NA	NA	NA	NA	1.03376	0.98 - 1.09	0.255095	1.1174	0.99 - 1.26	0.0736861	NA	NA	NA	105791
Unspecified acute lower respiratory infection	1.71024	1.49 - 1.96	4.23909e-14	1.2106	0.97 - 1.52	0.0977635	NA	NA	NA	9273	1.222	1.09 - 1.37	0.000762689	1.11459	0.95 - 1.3	0.173089	NA	NA	NA	17754
Seborrhoeic dermatitis	NA	NA	NA	NA	NA	NA	NA	NA	NA	NA	1.11218	0.75 - 1.65	0.608805	1.1144	0.73 - 1.71	0.630502	NA	NA	NA	1726
Viral infections characterized by skin and mucous membrane lesions	1.25188	1.12 - 1.4	0.000130938	0.910271	0.66 - 1.25	0.570962	NA	NA	NA	20496	1.0252	0.93 - 1.13	0.635249	1.10993	0.77 - 1.61	0.592795	NA	NA	NA	28903
Herpesviral [herpes simplex] infections	1.33643	1.07 - 1.67	0.0107326	1.22102	0.83 - 1.8	0.315324	NA	NA	NA	5223	1.45923	1.14 - 1.86	0.00252693	1.10981	0.73 - 1.7	0.643612	NA	NA	NA	3691
Juvenile arthritis	0.927624	0.7 - 1.23	0.612089	0.820719	0.52 - 1.29	0.40267	NA	NA	NA	4276	1.0774	0.74 - 1.56	0.708368	1.10817	0.72 - 1.7	0.650371	NA	NA	NA	1926
Spermatocele	NA	NA	NA	NA	NA	NA	NA	NA	NA	NA	1.02073	0.71 - 1.47	0.919543	1.10737	0.73 - 1.68	0.641936	NA	NA	NA	2003
Hypothyroidism. strict autoimmune	1.22961	1.13 - 1.34	5.47147e-06	1.13429	0.89 - 1.45	0.316054	NA	NA	NA	38905	1.2103	0.95 - 1.54	0.115877	1.10709	0.74 - 1.66	0.633996	NA	NA	NA	4827
Chronic rhinitsi. nasopharyngitis and pharyngitis	1.44616	1.21 - 1.73	5.05085e-05	1.07846	0.9 - 1.3	0.432061	NA	NA	NA	8133	1.23299	1.01 - 1.5	0.0366209	1.10366	0.9 - 1.35	0.343931	NA	NA	NA	7213
Other neurological diseases	1.19429	1 - 1.42	0.0481614	0.875491	0.62 - 1.24	0.460096	NA	NA	NA	8666	1.3467	1.11 - 1.64	0.00315295	1.10327	0.84 - 1.44	0.483817	NA	NA	NA	6169
Vocal cord dysfunction	1.47762	1.11 - 1.96	0.00700975	1.08963	0.78 - 1.52	0.624925	NA	NA	NA	3042	1.10213	0.73 - 1.66	0.653214	1.1026	0.71 - 1.71	0.676995	NA	NA	NA	1811
Low back pain	1.54184	1.39 - 1.71	4.4561e-15	1.07946	0.94 - 1.24	0.276528	NA	NA	NA	21444	1.21914	1.09 - 1.36	0.000478479	1.1015	0.96 - 1.26	0.166326	NA	NA	NA	21950
Persistent mood disorders	1.27405	1 - 1.62	0.0459702	0.903719	0.7 - 1.17	0.44752	NA	NA	NA	4903	1.34693	1.05 - 1.73	0.0208859	1.09969	0.82 - 1.47	0.531056	NA	NA	NA	3574
Diseases of oesophagus. stomach and duodenum	1.50173	1.37 - 1.65	6.38592e-16	1.05857	0.88 - 1.27	0.550236	NA	NA	NA	24487	1.22801	1.12 - 1.35	2.01845e-05	1.09937	0.91 - 1.32	0.318669	NA	NA	NA	28744
Congenital malformations of heart and great arteries	1.26714	1.03 - 1.56	0.0276323	1.07481	0.78 - 1.48	0.670717	NA	NA	NA	5734	1.15792	0.92 - 1.46	0.219327	1.09914	0.8 - 1.51	0.571908	NA	NA	NA	4988
Migraine without aura	1.57187	1.39 - 1.78	8.45438e-12	1.09995	0.92 - 1.31	0.291867	NA	NA	NA	13497	1.17305	0.91 - 1.51	0.222104	1.0946	0.8 - 1.51	0.591399	NA	NA	NA	4285
Acute alcohol intoxication	1.37754	1.12 - 1.69	0.00235918	1.05052	0.85 - 1.29	0.653743	NA	NA	NA	6065	1.30684	1.1 - 1.55	0.00212789	1.09175	0.91 - 1.31	0.345329	NA	NA	NA	8413
Hernia	1.16239	1.05 - 1.29	0.00402883	0.804695	0.49 - 1.33	0.400396	NA	NA	NA	26016	1.08007	1.01 - 1.15	0.0172049	1.09121	0.75 - 1.59	0.662942	NA	NA	NA	76169
Chrondropathies	1.18546	0.99 - 1.41	0.0585043	0.943079	0.64 - 1.38	0.77633	NA	NA	NA	9064	1.17263	1.02 - 1.35	0.0270235	1.08964	0.75 - 1.59	0.670768	NA	NA	NA	13399
Chalazion	1.21543	0.97 - 1.53	0.0952452	1.21587	0.81 - 1.83	0.356544	NA	NA	NA	5606	1.08902	0.85 - 1.4	0.513493	1.08746	0.73 - 1.62	0.690989	NA	NA	NA	4650
Other and unspecified tonssillitis	1.28615	1.18 - 1.4	4.12032e-08	0.971561	0.86 - 1.1	0.668648	NA	NA	NA	35320	1.06124	1 - 1.13	0.0498015	1.086	1.01 - 1.17	0.0336081	NA	NA	NA	87959
Acute upper respiratory infections of multiple and unspecified sites	1.50348	1.4 - 1.61	2.13931e-28	0.974343	0.79 - 1.2	0.820468	NA	NA	NA	47784	1.03937	1 - 1.09	0.0811115	1.08516	0.94 - 1.26	0.285015	NA	NA	NA	185132
Infectious mononucleosis	1.21819	1.04 - 1.42	0.0118622	1.06343	0.91 - 1.24	0.43869	NA	NA	NA	12662	1.12482	0.97 - 1.31	0.123796	1.08416	0.93 - 1.26	0.292866	NA	NA	NA	13218
Type 1 diabetes with ketoacidosis	1.16005	0.84 - 1.61	0.381602	0.9807	0.69 - 1.4	0.921371	NA	NA	NA	1749	1.24918	0.87 - 1.8	0.232389	1.08414	0.73 - 1.61	0.700766	NA	NA	NA	1967
Intermittent heterotropia	1.12665	0.88 - 1.45	0.360824	0.869515	0.65 - 1.16	0.349463	NA	NA	NA	4729	1.08105	0.77 - 1.53	0.671213	1.08379	0.74 - 1.58	0.690519	NA	NA	NA	2398
Alergic contact dermatitis	1.26965	1.02 - 1.59	0.0354804	1.06134	0.84 - 1.33	0.623072	NA	NA	NA	5981	1.08719	0.78 - 1.52	0.637084	1.08225	0.76 - 1.53	0.669937	NA	NA	NA	2448
Acute tubulo-interstitial nephritis	1.19994	1.1 - 1.3	1.87538e-05	0.997011	0.78 - 1.28	0.982942	NA	NA	NA	40586	1.08283	0.87 - 1.35	0.489966	1.08184	0.74 - 1.57	0.692853	NA	NA	NA	5851
Rheumatoid arthritis	1.1344	0.9 - 1.44	0.301042	1.0702	0.71 - 1.62	0.76062	NA	NA	NA	4976	1.07377	0.78 - 1.48	0.679002	1.08151	0.72 - 1.62	0.716778	NA	NA	NA	2480
Amblyopia ex anopsia	1.55594	1.15 - 2.11	0.00424044	1.50343	1.09 - 2.06	0.0116978	NA	NA	NA	2571	0.998863	0.7 - 1.42	0.995449	1.08134	0.73 - 1.59	0.704601	NA	NA	NA	2045
Migraine	1.44409	1.33 - 1.57	2.49446e-17	1.25213	1.01 - 1.55	0.0368126	1.28224	1.18 - 1.39	8.3005e-09	35141	1.08868	0.93 - 1.28	0.301195	1.08124	0.81 - 1.44	0.604653	NA	NA	NA	11651
Disorders of other endocrine glands	1.35308	1.21 - 1.52	2.98363e-07	1.15783	0.86 - 1.55	0.333268	NA	NA	NA	19303	1.16962	0.92 - 1.49	0.211947	1.07889	0.85 - 1.37	0.549114	NA	NA	NA	5036
Other reactioin to severe stress. and adjustment disorders	1.47737	1.35 - 1.62	1.49334e-16	1.13994	1.03 - 1.26	0.00956396	NA	NA	NA	27122	1.2207	1.11 - 1.35	8.85623e-05	1.07864	0.97 - 1.2	0.154583	NA	NA	NA	25468
Temporomandibular joint disorders	1.17435	0.96 - 1.44	0.119061	1.03206	0.78 - 1.36	0.833077	NA	NA	NA	7486	1.16985	0.83 - 1.64	0.368614	1.07792	0.72 - 1.61	0.72609	NA	NA	NA	2437
Use of disulfiram. acamprosate or naltrexone	NA	NA	NA	NA	NA	NA	NA	NA	NA	NA	1.33817	1.05 - 1.71	0.0201595	1.07172	0.84 - 1.37	0.595554	NA	NA	NA	3383
Acute suppurative otitis media	1.38416	1.28 - 1.49	2.37328e-16	0.97001	0.79 - 1.19	0.779977	NA	NA	NA	41966	1.15626	1.07 - 1.25	0.000161512	1.07164	0.88 - 1.31	0.509801	NA	NA	NA	50725
Constipation	1.561	1.37 - 1.78	1.74413e-10	1.22685	1.06 - 1.42	0.00731443	NA	NA	NA	12551	1.19153	0.95 - 1.49	0.125042	1.07145	0.85 - 1.34	0.5603	NA	NA	NA	5632
Sarcoidosis	NA	NA	NA	NA	NA	NA	NA	NA	NA	NA	1.03441	0.75 - 1.42	0.844202	1.07134	0.59 - 1.95	0.833555	NA	NA	NA	2519
Diaphragmatic hernia	1.65996	1.19 - 2.32	0.00308506	1.36927	0.76 - 2.45	0.294327	NA	NA	NA	1816	1.33118	1.02 - 1.74	0.0379361	1.07002	0.7 - 1.64	0.770358	NA	NA	NA	3279
Specific development disorders of speech and language	1.05327	0.73 - 1.51	0.791289	0.748856	0.45 - 1.25	0.274735	NA	NA	NA	2581	0.930584	0.68 - 1.28	0.67157	1.06914	0.68 - 1.67	0.781676	NA	NA	NA	3403
Chronic sinusitis	1.22315	1.09 - 1.38	0.0010022	0.908138	0.79 - 1.04	0.159548	NA	NA	NA	18844	1.1827	1.05 - 1.34	0.00707816	1.069	0.94 - 1.22	0.327913	NA	NA	NA	18247
Achilles tendinitis	NA	NA	NA	NA	NA	NA	NA	NA	NA	NA	1.14321	0.86 - 1.51	0.356776	1.06642	0.63 - 1.8	0.82131	NA	NA	NA	3467
Erysipelas	1.15706	0.86 - 1.55	0.33206	0.949224	0.71 - 1.26	0.73207	NA	NA	NA	3497	1.1523	0.98 - 1.35	0.0848098	1.06409	0.91 - 1.25	0.456451	NA	NA	NA	10625
All influenza (not pneumonia)	1.62968	1.29 - 2.07	6.26029e-05	1.37423	0.73 - 2.57	0.324787	NA	NA	NA	3812	1.02179	0.91 - 1.14	0.721453	1.05956	0.66 - 1.71	0.824772	NA	NA	NA	21867
Deviated nasal septum	1.25563	1.01 - 1.56	0.0376045	0.965427	0.76 - 1.23	0.790615	NA	NA	NA	5874	1.09135	0.97 - 1.23	0.148206	1.05937	0.89 - 1.26	0.532816	NA	NA	NA	20693
Orchitis and epididymitis	NA	NA	NA	NA	NA	NA	NA	NA	NA	NA	1.20132	0.97 - 1.49	0.0900603	1.05892	0.84 - 1.33	0.632128	NA	NA	NA	6336
Inflammatory diseases of prostate (prostatitis)	NA	NA	NA	NA	NA	NA	NA	NA	NA	NA	1.27655	1.03 - 1.59	0.0278463	1.05865	0.84 - 1.34	0.644507	NA	NA	NA	5130
Post-traumatic stress disorder	1.41897	1.15 - 1.76	0.00141634	0.95964	0.78 - 1.19	0.716584	NA	NA	NA	5541	1.29401	0.89 - 1.89	0.182582	1.05805	0.74 - 1.52	0.773756	NA	NA	NA	1638
Soft tissue disorders related to use. overuse and pressure	1.77596	1.35 - 2.34	5.48573e-05	1.41883	1.07 - 1.88	0.0154437	NA	NA	NA	2600	1.06458	0.87 - 1.3	0.555954	1.05477	0.84 - 1.32	0.658545	NA	NA	NA	6566
Mental and behavioural disorders due to sedatives or hypnotics	1.87388	1.4 - 2.51	3.1216e-05	0.846991	0.59 - 1.22	0.383279	NA	NA	NA	2160	1.93795	1.54 - 2.45	4.61799e-08	1.0542	0.78 - 1.42	0.742582	NA	NA	NA	2830
Nonsuppurative otitis media	1.26223	1.13 - 1.41	5.35296e-05	0.971551	0.83 - 1.14	0.730531	NA	NA	NA	24587	1.16004	1.04 - 1.29	0.00799775	1.05409	0.91 - 1.23	0.508069	NA	NA	NA	27121
Kela reimbursement code 202 for inflammatory arthritis or connective tissue disorders	0.955178	0.79 - 1.15	0.643159	0.78167	0.6 - 1.02	0.0644479	NA	NA	NA	9352	1.06101	0.87 - 1.29	0.566908	1.05119	0.8 - 1.38	0.730473	NA	NA	NA	7465
Other osteochondropathies	1.03236	0.82 - 1.3	0.800587	1.01152	0.67 - 1.53	0.960626	NA	NA	NA	5024	1.17033	0.98 - 1.4	0.0850088	1.05052	0.71 - 1.56	0.817837	NA	NA	NA	8129
Crohn's disease of small interstine	0.925543	0.6 - 1.43	0.739072	0.661674	0.38 - 1.14	0.137464	NA	NA	NA	1859	1.03103	0.68 - 1.56	0.893383	1.04519	0.64 - 1.69	0.867653	NA	NA	NA	1564
Bacterial infection. other or unspecified	1.69178	1.36 - 2.1	3.21921e-06	1.31753	1.05 - 1.65	0.0166364	NA	NA	NA	4513	1.25539	0.97 - 1.63	0.0844988	1.04464	0.81 - 1.34	0.745502	NA	NA	NA	4115
Arthropathies	1.18055	1.12 - 1.25	1.3217e-08	1.06219	0.98 - 1.15	0.137729	NA	NA	NA	95457	1.10411	1.05 - 1.16	0.000245422	1.04429	0.97 - 1.12	0.223808	NA	NA	NA	113582
Juvenile osteochondrosis	1.52214	1.14 - 2.03	0.00449409	1.38589	0.87 - 2.21	0.171881	NA	NA	NA	2749	1.19314	0.93 - 1.54	0.172426	1.04352	0.69 - 1.57	0.849876	NA	NA	NA	4176
Scabies	1.25944	0.88 - 1.81	0.21542	1.04304	0.53 - 2.05	0.91006	NA	NA	NA	1930	1.2121	0.96 - 1.53	0.10791	1.04315	0.65 - 1.68	0.872133	NA	NA	NA	4444
Suicide or other Intentional self-harm	1.39148	1.19 - 1.62	2.57886e-05	0.964098	0.82 - 1.13	0.667454	NA	NA	NA	11108	1.42123	1.19 - 1.7	0.000111935	1.04313	0.87 - 1.26	0.67069	NA	NA	NA	7147
Tonsillectomy	1.22134	1.14 - 1.3	3.58684e-09	0.98155	0.91 - 1.06	0.638527	NA	NA	NA	73470	1.15437	1.07 - 1.25	0.000341707	1.04266	0.96 - 1.14	0.35337	NA	NA	NA	52201
Type 2 diabetes with other specified/multiple/unspecified complications	NA	NA	NA	NA	NA	NA	NA	NA	NA	NA	1.2869	0.96 - 1.72	0.0891624	1.04264	0.73 - 1.5	0.832812	NA	NA	NA	3021
Generalized anxiety disorder	1.4867	1.15 - 1.92	0.00231464	1.02505	0.79 - 1.32	0.860233	NA	NA	NA	4356	1.30909	0.96 - 1.79	0.0912319	1.04147	0.75 - 1.45	0.820853	NA	NA	NA	2571
severe traumatic brain injury. does not include concussion	1.20617	0.88 - 1.66	0.249939	1.02902	0.76 - 1.39	0.861891	NA	NA	NA	2786	1.11987	0.92 - 1.37	0.265483	1.03932	0.86 - 1.26	0.70677	NA	NA	NA	6900
Chronic pancreatitis	NA	NA	NA	NA	NA	NA	NA	NA	NA	NA	1.21284	0.82 - 1.8	0.343231	1.03925	0.69 - 1.56	0.863728	NA	NA	NA	1670
Conjunctivitis	1.24005	1.16 - 1.32	2.73094e-10	1.17721	0.99 - 1.41	0.0708513	NA	NA	NA	68077	1.06564	0.98 - 1.16	0.144186	1.0372	0.88 - 1.22	0.666148	NA	NA	NA	45459
Other diseases of upper respiratory tract	1.23589	1.19 - 1.28	1.12908e-28	1.09274	0.98 - 1.22	0.122341	1.15927	1.12 - 1.2	1.09603e-14	257273	1.11853	1.08 - 1.16	8.52862e-09	1.03596	0.93 - 1.15	0.517728	NA	NA	NA	253343
Calculus of kidney and ureter	1.15946	0.93 - 1.44	0.187534	1.02766	0.83 - 1.27	0.810924	NA	NA	NA	5357	1.0661	0.87 - 1.3	0.543197	1.03479	0.85 - 1.26	0.746451	NA	NA	NA	6820
Varicose veins of other sites	NA	NA	NA	NA	NA	NA	NA	NA	NA	NA	1.04349	0.87 - 1.25	0.654114	1.03479	0.87 - 1.24	0.719688	NA	NA	NA	8704
Dorsopathies	1.32466	1.25 - 1.4	1.1406e-19	1.16184	1.04 - 1.29	0.00666583	1.19331	1.12 - 1.27	1.15331e-08	78195	1.10089	1.04 - 1.17	0.00110798	1.03229	0.93 - 1.15	0.570706	NA	NA	NA	93248
Chronic diseases of tonsils and adenoids	1.22152	1.17 - 1.27	1.66573e-21	1.01929	0.92 - 1.13	0.737964	NA	NA	NA	195716	1.12149	1.07 - 1.17	2.41483e-07	1.03174	0.93 - 1.14	0.565684	NA	NA	NA	179467
Hypertrophy of breast in women and men	1.68652	1.32 - 2.16	4.04647e-05	1.15003	0.84 - 1.58	0.395181	NA	NA	NA	3469	1.06341	0.8 - 1.41	0.685851	1.03021	0.78 - 1.36	0.845257	NA	NA	NA	3368
Type1 diabetes. definitions combined	1.00594	0.81 - 1.25	0.961065	0.848603	0.5 - 1.44	0.55528	NA	NA	NA	4403	1.16787	0.95 - 1.43	0.138326	1.02907	0.71 - 1.49	0.888559	NA	NA	NA	6454
Pollen allergy	1.38036	1.19 - 1.61	3.78568e-05	1.04091	0.84 - 1.29	0.725382	NA	NA	NA	12475	1.16938	0.98 - 1.4	0.0877274	1.02884	0.82 - 1.29	0.81753	NA	NA	NA	10079
Other obstructive and reflux uropathy	1.02922	0.84 - 1.26	0.788801	0.923455	0.7 - 1.21	0.576418	NA	NA	NA	7017	1.01854	0.71 - 1.46	0.926657	1.0275	0.67 - 1.59	0.910188	NA	NA	NA	2068
Other anxiety disorders	1.44576	1.31 - 1.6	4.30484e-12	1.05614	0.86 - 1.29	0.609843	NA	NA	NA	25453	1.23438	1.08 - 1.41	0.00176758	1.02499	0.79 - 1.32	0.860459	NA	NA	NA	15336
Enthesopathies of lower limb. excluding foot	1.31672	1.03 - 1.68	0.0283526	0.924885	0.67 - 1.28	0.651417	NA	NA	NA	4589	1.11339	0.94 - 1.32	0.224429	1.02364	0.65 - 1.62	0.926679	NA	NA	NA	9493
Functional dyspepsia	1.36293	1.11 - 1.67	0.00274846	0.985685	0.78 - 1.25	0.913447	NA	NA	NA	6527	1.24075	0.94 - 1.63	0.120476	1.0231	0.76 - 1.37	0.886773	NA	NA	NA	3673
Generalized epilepsy. mode (most common among epilepsy diagnosis)	0.926608	0.67 - 1.28	0.656825	0.686117	0.47 - 1	0.049422	NA	NA	NA	3005	1.04364	0.75 - 1.46	0.814983	1.02156	0.7 - 1.48	0.917769	NA	NA	NA	2293
Kela-cod for severe mental illness	1.80704	1.45 - 2.25	1.93561e-07	1.35184	1.05 - 1.74	0.0183704	NA	NA	NA	4466	1.23326	0.96 - 1.58	0.100633	1.0194	0.78 - 1.32	0.894208	NA	NA	NA	3999
Other septicaemia	1.2216	0.96 - 1.56	0.106962	0.971122	0.77 - 1.23	0.817567	NA	NA	NA	4550	1.20758	0.92 - 1.58	0.174833	1.01906	0.79 - 1.32	0.894138	NA	NA	NA	3687
Diseases of oral cavity. salivary glands and jaws	1.21471	1.15 - 1.29	2.14392e-10	1.1391	1.02 - 1.27	0.019351	NA	NA	NA	111952	1.16201	1.1 - 1.23	7.22804e-07	1.01698	0.93 - 1.11	0.715829	NA	NA	NA	99335
Alcohol use disorder. ICD-based	1.38198	1.18 - 1.61	4.99538e-05	1.01488	0.87 - 1.19	0.865288	NA	NA	NA	10419	1.31046	1.16 - 1.48	1.43489e-05	1.01292	0.89 - 1.16	0.858931	NA	NA	NA	15901
Eustachian salpingitis and obstruction	1.32312	1.17 - 1.5	1.43234e-05	1.08583	0.91 - 1.29	0.35469	NA	NA	NA	14160	1.09474	0.97 - 1.24	0.146848	1.01247	0.87 - 1.18	0.883503	NA	NA	NA	18465
Intestinal infectious diseases	1.25029	1.18 - 1.33	4.1504e-13	1.1782	0.96 - 1.44	0.113221	NA	NA	NA	78958	1.04385	0.99 - 1.1	0.0986093	1.01212	0.84 - 1.22	0.907536	NA	NA	NA	128021
Panic disorder	1.39968	1.19 - 1.65	6.85976e-05	1.03405	0.84 - 1.27	0.758913	NA	NA	NA	9592	1.22702	0.97 - 1.55	0.0830707	1.01047	0.77 - 1.32	0.944128	NA	NA	NA	4858
Myocarditis	NA	NA	NA	NA	NA	NA	NA	NA	NA	NA	1.20182	0.94 - 1.54	0.142835	1.00883	0.77 - 1.32	0.952936	NA	NA	NA	4273
Disorders of the thyroid gland	1.25769	1.17 - 1.35	2.69719e-09	0.942229	0.74 - 1.19	0.633801	NA	NA	NA	51575	1.16469	0.96 - 1.41	0.123068	1.007	0.74 - 1.37	0.968048	NA	NA	NA	7473
Appendectomy	1.25631	1.16 - 1.36	1.34833e-08	1.02416	0.93 - 1.13	0.633785	NA	NA	NA	43724	1.06839	0.97 - 1.17	0.157084	1.00661	0.9 - 1.12	0.912027	NA	NA	NA	36817
Viral and other specified intestinal infections	1.2535	1.12 - 1.4	8.75072e-05	0.907774	0.74 - 1.12	0.36496	NA	NA	NA	22459	1.05741	0.97 - 1.15	0.20042	1.00627	0.84 - 1.21	0.951119	NA	NA	NA	42291
Duodenal ulcer	NA	NA	NA	NA	NA	NA	NA	NA	NA	NA	1.13226	0.78 - 1.65	0.52769	1.00537	0.59 - 1.7	0.985646	NA	NA	NA	1744
Other diseases of urinary system	1.3958	1.31 - 1.49	3.0756e-21	1.23868	0.98 - 1.56	0.0694358	1.23752	1.16 - 1.32	1.28531e-09	63148	1.05977	0.87 - 1.28	0.565201	1.00509	0.76 - 1.34	0.974805	NA	NA	NA	8040
Primary_lymphoid and hematopoietic malignant neoplasms	0.908266	0.61 - 1.35	0.649703	0.764049	0.5 - 1.16	0.211192	NA	NA	NA	1896	1.0744	0.75 - 1.55	0.713848	1.00463	0.71 - 1.43	0.981391	NA	NA	NA	2032
Disorders of synovium and tendon	1.1781	1.05 - 1.32	0.00579965	1.00139	0.81 - 1.24	0.99066	NA	NA	NA	21027	1.09228	0.96 - 1.24	0.165651	1.00424	0.84 - 1.2	0.966521	NA	NA	NA	18460
Other specified disorders of muscle	NA	NA	NA	NA	NA	NA	NA	NA	NA	NA	1.02852	0.76 - 1.4	0.868082	1.002	0.74 - 1.35	0.990595	NA	NA	NA	2496
Proliferative diabetic retinopathy	0.947082	0.68 - 1.32	0.761263	0.961467	0.64 - 1.45	0.861564	NA	NA	NA	2161	0.997488	0.74 - 1.35	0.988158	0.996584	0.67 - 1.48	0.987689	NA	NA	NA	2771
Candidiasis	1.43155	1.2 - 1.71	9.20533e-05	1.31351	0.81 - 2.14	0.277947	NA	NA	NA	7960	1.31686	0.94 - 1.84	0.104516	0.996433	0.68 - 1.47	0.986931	NA	NA	NA	2498
Somatoform disorder	1.67648	1.33 - 2.12	2.01013e-05	1.14975	0.9 - 1.47	0.265747	NA	NA	NA	3788	1.22673	0.89 - 1.69	0.211078	0.996325	0.74 - 1.34	0.982323	NA	NA	NA	2553
Anogenital herpesviral [herpes simplex] infection	1.16811	0.94 - 1.45	0.155228	0.978825	0.78 - 1.23	0.865992	NA	NA	NA	6756	1.23105	0.88 - 1.73	0.233351	0.995048	0.71 - 1.39	0.978914	NA	NA	NA	2636
Acute laryngitis and tracheitis	1.18581	1.03 - 1.36	0.0167181	0.918892	0.78 - 1.09	0.325687	NA	NA	NA	14570	1.02325	0.91 - 1.14	0.701502	0.993315	0.88 - 1.12	0.917221	NA	NA	NA	24059
Other appendicitis	1.31016	1.08 - 1.59	0.00711852	1.18769	0.97 - 1.45	0.0895132	NA	NA	NA	5812	0.999952	0.8 - 1.25	0.999679	0.993001	0.8 - 1.23	0.95312	NA	NA	NA	5628
Other Chron's disease	1.21888	0.83 - 1.8	0.321751	1.11575	0.68 - 1.83	0.67844	NA	NA	NA	1870	0.960775	0.65 - 1.43	0.853446	0.992994	0.62 - 1.6	0.979055	NA	NA	NA	1822
Allergic rhinitis	1.3194	1.18 - 1.47	1.14689e-06	0.948294	0.8 - 1.13	0.561037	NA	NA	NA	22700	1.13539	1.01 - 1.28	0.0382995	0.99261	0.84 - 1.17	0.934673	NA	NA	NA	20849
Diseases of middle ear and mastoid	1.32595	1.25 - 1.4	2.23987e-21	1.07305	0.91 - 1.26	0.401964	NA	NA	NA	84455	1.11727	1.06 - 1.18	0.000123698	0.989349	0.86 - 1.14	0.89295	NA	NA	NA	100584
Hallux valgus (acquired)	1.07807	0.87 - 1.33	0.496307	0.945583	0.76 - 1.18	0.631489	NA	NA	NA	6515	1.05557	0.72 - 1.54	0.790539	0.988102	0.68 - 1.43	0.953714	NA	NA	NA	1738
Gastroduodenal ulcer	NA	NA	NA	NA	NA	NA	NA	NA	NA	NA	1.1728	0.88 - 1.56	0.279891	0.987556	0.65 - 1.5	0.957626	NA	NA	NA	3004
Other disorders of urethra and urinary system	1.40988	1.28 - 1.55	1.23095e-11	0.949289	0.77 - 1.18	0.648893	NA	NA	NA	25582	1.06329	0.79 - 1.43	0.696045	0.984737	0.66 - 1.46	0.944417	NA	NA	NA	3148
Mental and behavioural disorders due to multiple drug use and use of multiple drugs and use of other psycoactive substances	2.21119	1.77 - 2.76	8.0105e-12	1.20476	0.87 - 1.67	0.262123	NA	NA	NA	3376	1.59081	1.32 - 1.92	2.15411e-06	0.984603	0.75 - 1.29	0.916574	NA	NA	NA	5286
Bronchitis	1.54044	1.45 - 1.63	2.17054e-44	1.12631	0.9 - 1.41	0.296136	1.36556	1.29 - 1.45	1.2545e-23	68030	1.04967	1.01 - 1.09	0.0162634	0.981536	0.85 - 1.13	0.805162	NA	NA	NA	234061
Other and unspecified dermatitis	1.3285	1.17 - 1.51	1.03434e-05	1.23343	1.02 - 1.49	0.0304071	NA	NA	NA	17105	1.00755	0.87 - 1.17	0.928786	0.981475	0.78 - 1.24	0.883385	NA	NA	NA	11827
Other salmonella infections	1.52092	1.05 - 2.21	0.0271046	1.21215	0.81 - 1.81	0.349676	NA	NA	NA	1624	1.01404	0.7 - 1.47	0.946322	0.980828	0.66 - 1.46	0.930444	NA	NA	NA	1894
Insomnia	1.60907	1.19 - 2.18	0.00214362	1.10267	0.78 - 1.57	0.596948	NA	NA	NA	2579	1.47597	1.06 - 2.05	0.0207627	0.980788	0.66 - 1.46	0.930468	NA	NA	NA	2145
Diarrhoea and gastroenteritis of presumed infectious origin	1.22655	1.14 - 1.32	1.93739e-08	0.879443	0.72 - 1.08	0.218216	NA	NA	NA	54561	1.03501	0.97 - 1.1	0.267706	0.980095	0.81 - 1.18	0.844655	NA	NA	NA	85859
Mumps	1.43144	1.01 - 2.03	0.0438568	1.36867	0.96 - 1.94	0.0795856	NA	NA	NA	1674	0.996021	0.77 - 1.28	0.977662	0.978415	0.75 - 1.27	0.87844	NA	NA	NA	3602
Asthma/COPD (KELA code 203)	1.52589	1.41 - 1.65	2.3787e-24	1.08961	0.97 - 1.22	0.136993	NA	NA	NA	34390	1.21542	1.1 - 1.34	0.000113255	0.975492	0.86 - 1.1	0.69899	NA	NA	NA	26656
All anxiety disorders	1.41008	1.3 - 1.53	1.54751e-16	0.992471	0.81 - 1.21	0.94556	NA	NA	NA	41749	1.20695	1.09 - 1.34	0.00051572	0.975105	0.75 - 1.26	0.857763	NA	NA	NA	24532
Disorders of eyelid. lacrimal system and orbit	1.25782	1.1 - 1.43	0.000593598	0.894472	0.63 - 1.27	0.544306	NA	NA	NA	17086	1.10862	0.95 - 1.29	0.186344	0.974701	0.72 - 1.33	0.880093	NA	NA	NA	12916
Venous thromboembolism	1.22744	1.02 - 1.48	0.03394	0.97612	0.73 - 1.31	0.880433	NA	NA	NA	7271	1.14096	0.87 - 1.5	0.350103	0.974205	0.69 - 1.37	0.889896	NA	NA	NA	3788
Acute sinusitis	1.36773	1.26 - 1.48	3.39562e-14	0.963072	0.85 - 1.09	0.561596	NA	NA	NA	37497	1.00604	0.95 - 1.07	0.859134	0.973785	0.9 - 1.05	0.523274	NA	NA	NA	71628
Reactive arthropathies	0.722824	0.49 - 1.07	0.101552	0.59194	0.4 - 0.88	0.00957562	NA	NA	NA	3005	1.0324	0.79 - 1.35	0.829519	0.971601	0.74 - 1.28	0.850105	NA	NA	NA	3728
Suppurative and unspecified otitis media	1.35552	1.26 - 1.45	9.73755e-17	1.06286	0.84 - 1.35	0.629587	NA	NA	NA	51563	1.12854	1.05 - 1.21	0.000637986	0.971589	0.78 - 1.21	0.811715	NA	NA	NA	62382
Peritonsillar abscess	1.09707	0.99 - 1.22	0.0835228	0.959305	0.84 - 1.1	0.550258	NA	NA	NA	27725	1.03433	0.94 - 1.14	0.511207	0.968868	0.85 - 1.1	0.635331	NA	NA	NA	30298
Other disorders of patella	1.27266	1.11 - 1.46	0.000759283	1.0698	0.92 - 1.25	0.396538	NA	NA	NA	13214	1.05599	0.91 - 1.22	0.476875	0.967731	0.83 - 1.13	0.689983	NA	NA	NA	12835
All influenza	1.53568	1.23 - 1.91	0.00013181	0.839487	0.49 - 1.45	0.540514	NA	NA	NA	5014	1.02615	0.92 - 1.15	0.660595	0.966593	0.62 - 1.52	0.891188	NA	NA	NA	23244
Acute bronchitis	1.61391	1.39 - 1.87	3.64639e-10	1.05197	0.85 - 1.31	0.66178	NA	NA	NA	10288	1.02362	0.92 - 1.14	0.681661	0.966476	0.84 - 1.12	0.659776	NA	NA	NA	25089
Rotator cuff syndrome	1.36925	1 - 1.88	0.0515747	0.950866	0.63 - 1.44	0.824887	NA	NA	NA	2793	1.01326	0.83 - 1.24	0.904747	0.966212	0.69 - 1.36	0.853335	NA	NA	NA	6761
Other specified and unspecified personality disorders	1.38187	1.04 - 1.83	0.0240479	0.793831	0.59 - 1.07	0.135515	NA	NA	NA	3309	1.3967	1.07 - 1.82	0.0129874	0.963942	0.74 - 1.26	0.79732	NA	NA	NA	3072
Coeliac disease	1.14298	0.9 - 1.46	0.28763	1.06653	0.82 - 1.38	0.635827	NA	NA	NA	4660	1.04685	0.73 - 1.49	0.812179	0.963185	0.66 - 1.4	0.854525	NA	NA	NA	2086
Other viral infections characterized by skin and mucous membrane lesions. not elsewhere classified	1.21641	0.95 - 1.56	0.125084	1.13379	0.77 - 1.67	0.536892	NA	NA	NA	4377	1.15739	0.89 - 1.51	0.282565	0.957055	0.63 - 1.46	0.849556	NA	NA	NA	4190
Dentofacial anomalies [including malocclusion]	1.1088	0.96 - 1.28	0.161032	0.828742	0.66 - 1.05	0.116111	NA	NA	NA	15220	1.0845	0.89 - 1.32	0.419308	0.956601	0.75 - 1.22	0.730418	NA	NA	NA	7923
Other intervertebral disc disorders	1.18891	1.04 - 1.36	0.0114469	0.832591	0.71 - 0.97	0.0207981	NA	NA	NA	16152	1.0364	0.94 - 1.15	0.493113	0.954208	0.84 - 1.09	0.487265	NA	NA	NA	28690
Cervicalgia	1.27702	0.94 - 1.74	0.120155	0.873106	0.64 - 1.2	0.407708	NA	NA	NA	3058	1.08254	0.81 - 1.44	0.601401	0.953047	0.71 - 1.28	0.760579	NA	NA	NA	3286
Allergic conjunctivitis	1.21257	1.13 - 1.3	1.37086e-07	0.918417	0.76 - 1.11	0.378838	NA	NA	NA	59044	1.04825	0.95 - 1.16	0.350144	0.952631	0.79 - 1.15	0.62042	NA	NA	NA	34536
Inguinal hernia	1.13301	1 - 1.29	0.055181	1.33675	0.81 - 2.21	0.259495	NA	NA	NA	17184	1.05593	0.99 - 1.13	0.116573	0.952585	0.66 - 1.37	0.807151	NA	NA	NA	66690
Renal tubulo-intestitial diseases	1.17543	1.09 - 1.27	3.20447e-05	1.07495	0.82 - 1.4	0.608806	NA	NA	NA	49739	1.06457	0.89 - 1.27	0.489442	0.952204	0.69 - 1.31	0.778148	NA	NA	NA	9695
Keratitis	1.32427	1.12 - 1.56	0.0010047	1.25787	0.75 - 2.12	0.397546	NA	NA	NA	9842	1.26532	1.11 - 1.44	0.000378727	0.948875	0.6 - 1.49	0.830676	NA	NA	NA	15775
Hypertension. essential	1.18822	0.98 - 1.44	0.0728654	1.29674	0.88 - 1.92	0.194131	NA	NA	NA	6747	1.08903	0.89 - 1.33	0.413346	0.946849	0.72 - 1.24	0.702793	NA	NA	NA	7409
Other sexually transmitted chlamydial diseases	1.36834	1.16 - 1.62	0.000298563	1.14511	0.94 - 1.4	0.186336	NA	NA	NA	9936	1.12157	0.89 - 1.41	0.325689	0.945928	0.73 - 1.22	0.685017	NA	NA	NA	6713
Convergent concomitant strabismus	1.00709	0.84 - 1.21	0.945554	0.818529	0.62 - 1.09	0.166935	NA	NA	NA	7314	0.865781	0.68 - 1.1	0.248856	0.944731	0.69 - 1.3	0.741592	NA	NA	NA	5842
Acute pancreatitis	1.22324	0.87 - 1.72	0.249885	1.05152	0.76 - 1.46	0.777996	NA	NA	NA	2042	1.10285	0.81 - 1.5	0.543118	0.943996	0.68 - 1.31	0.745918	NA	NA	NA	2861
Viral haemorrhagic fevers. not elsewhere classified/unspecified	1.03019	0.72 - 1.48	0.881877	0.901383	0.62 - 1.32	0.605596	NA	NA	NA	1879	0.98499	0.77 - 1.26	0.913048	0.941932	0.73 - 1.22	0.666946	NA	NA	NA	4100
Other/unspecified synovitis and tenosynovitis	1.12764	0.85 - 1.5	0.418485	0.993033	0.71 - 1.38	0.969866	NA	NA	NA	3441	0.952045	0.74 - 1.23	0.717305	0.939491	0.69 - 1.29	0.709568	NA	NA	NA	4439
Autoimmune diseases excluding thyroid diseases. strict definition	1.07967	0.99 - 1.17	0.0722061	0.912086	0.8 - 1.05	0.187921	NA	NA	NA	43019	1.05605	0.97 - 1.15	0.196999	0.938693	0.8 - 1.1	0.428954	NA	NA	NA	45047
Abscess of anal and rectal regions	1.50622	1.04 - 2.19	0.0312141	1.19087	0.81 - 1.76	0.388448	NA	NA	NA	1658	0.953044	0.72 - 1.26	0.750749	0.938241	0.69 - 1.28	0.702379	NA	NA	NA	3883
Shoulder lesions	1.38669	1.11 - 1.73	0.00386898	1.11173	0.82 - 1.51	0.508293	NA	NA	NA	5566	0.996538	0.86 - 1.16	0.967535	0.937677	0.69 - 1.28	0.69555	NA	NA	NA	11744
Acute upper respiratory infections	1.37117	1.31 - 1.44	2.78437e-38	1.12269	0.99 - 1.27	0.0653866	NA	NA	NA	128301	1.0131	0.98 - 1.05	0.461781	0.936651	0.87 - 1.01	0.0733186	NA	NA	NA	357051
Coronary atherosclerosis	NA	NA	NA	NA	NA	NA	NA	NA	NA	NA	1.00408	0.67 - 1.5	0.985765	0.93665	0.53 - 1.64	0.830793	NA	NA	NA	1555
Hypothyroidism. drug reimbursement	1.23049	1.05 - 1.44	0.00930971	1.05745	0.89 - 1.26	0.54038	NA	NA	NA	9898	1.08816	0.76 - 1.55	0.654705	0.935502	0.62 - 1.42	0.767196	NA	NA	NA	2018
Cervical disc disorders	1.15103	0.84 - 1.57	0.382444	0.897212	0.65 - 1.23	0.515693	NA	NA	NA	2798	0.985091	0.82 - 1.19	0.884196	0.928907	0.75 - 1.15	0.503424	NA	NA	NA	7133
Perforation of tympanic membrane	1.20213	0.93 - 1.55	0.159205	0.988539	0.77 - 1.27	0.933244	NA	NA	NA	4173	0.994183	0.79 - 1.25	0.963796	0.92726	0.72 - 1.2	0.576437	NA	NA	NA	4940
Cystitis	1.38425	1.27 - 1.51	1.92169e-12	0.926889	0.74 - 1.16	0.509936	NA	NA	NA	40243	1.03194	0.7 - 1.52	0.882156	0.926555	0.57 - 1.5	0.769122	NA	NA	NA	2054
Glomerulonephritis	1.3174	1 - 1.74	0.0525788	1.65287	0.73 - 3.74	0.22999	NA	NA	NA	2861	1.2487	0.95 - 1.64	0.112939	0.926549	0.47 - 1.83	0.836604	NA	NA	NA	3275
Cholelithiasis	1.16364	1.05 - 1.29	0.00404083	1.00007	0.85 - 1.18	0.999396	NA	NA	NA	23070	1.1895	0.96 - 1.48	0.119568	0.923191	0.65 - 1.31	0.666572	NA	NA	NA	5536
Siatica+with lumbago	1.36193	1.16 - 1.6	0.000162568	0.937306	0.79 - 1.12	0.474417	NA	NA	NA	9893	1.03933	0.88 - 1.23	0.663346	0.921222	0.77 - 1.11	0.388631	NA	NA	NA	10059
Acute pharyngitis	1.38555	1.13 - 1.7	0.00186102	0.980379	0.8 - 1.2	0.859644	NA	NA	NA	6937	0.90253	0.79 - 1.03	0.121933	0.920785	0.8 - 1.05	0.236129	NA	NA	NA	20601
Gastro-oesophageal reflux disease	1.64216	1.41 - 1.91	6.29742e-10	1.18277	0.94 - 1.49	0.154449	NA	NA	NA	9076	1.15401	0.99 - 1.34	0.0608525	0.919305	0.74 - 1.15	0.464462	NA	NA	NA	12108
Other disorders of penis	NA	NA	NA	NA	NA	NA	NA	NA	NA	NA	1.0569	0.86 - 1.3	0.616779	0.911482	0.72 - 1.15	0.443916	NA	NA	NA	6774
Nail disorders	1.37301	0.93 - 2.02	0.107059	1.28025	0.81 - 2.02	0.29218	NA	NA	NA	1650	1.08472	0.86 - 1.37	0.509664	0.909873	0.62 - 1.35	0.648652	NA	NA	NA	5040
Atrophic disorders of skin	1.32436	0.95 - 1.84	0.0939451	1.25926	0.76 - 2.07	0.371457	NA	NA	NA	2547	0.974413	0.66 - 1.43	0.902574	0.908246	0.61 - 1.36	0.651834	NA	NA	NA	1933
Other/unspecified enthesopathies of lower limb. excluding foot	1.3388	0.92 - 1.95	0.129547	1.02487	0.65 - 1.62	0.923315	NA	NA	NA	1898	1.01603	0.77 - 1.34	0.918244	0.907523	0.53 - 1.55	0.736011	NA	NA	NA	3314
Impingement syndrome of shoulder	NA	NA	NA	NA	NA	NA	NA	NA	NA	NA	0.942396	0.69 - 1.28	0.719081	0.906652	0.61 - 1.34	0.63553	NA	NA	NA	3140
Congenital deformities of hip	NA	NA	NA	NA	NA	NA	NA	NA	NA	NA	1.1173	0.78 - 1.59	0.550807	0.906497	0.57 - 1.45	0.694176	NA	NA	NA	2136
Pneumonia due to Streptococcus pneumoniae	NA	NA	NA	NA	NA	NA	NA	NA	NA	NA	0.935143	0.65 - 1.34	0.726698	0.904686	0.61 - 1.34	0.631353	NA	NA	NA	2264
Chronic suppurative otitis media	0.978824	0.76 - 1.26	0.878351	0.732378	0.53 - 1	0.0526772	NA	NA	NA	4082	0.979438	0.79 - 1.21	0.858688	0.903492	0.69 - 1.18	0.462433	NA	NA	NA	5803
Focal epilepsy. strict definition	1.35529	1.09 - 1.68	0.00534639	1.21301	0.9 - 1.64	0.207192	NA	NA	NA	5422	0.987022	0.77 - 1.27	0.926151	0.903048	0.65 - 1.26	0.561018	NA	NA	NA	4310
Childhood allergy (age < 16)	1.30503	1.16 - 1.47	2.22444e-05	0.900674	0.78 - 1.03	0.140113	NA	NA	NA	20994	1.14164	0.99 - 1.32	0.0763636	0.901932	0.77 - 1.06	0.214366	NA	NA	NA	16932
Disorders of lacrimal system	1.41816	1.16 - 1.74	0.000733645	1.33004	0.88 - 2.01	0.177238	NA	NA	NA	6410	0.984561	0.75 - 1.29	0.917552	0.89729	0.59 - 1.36	0.625147	NA	NA	NA	3762
Polyarthropathies	1.0554	0.92 - 1.21	0.4503	0.950928	0.77 - 1.17	0.652682	NA	NA	NA	16088	1.03184	0.89 - 1.2	0.699497	0.893063	0.71 - 1.13	0.352011	NA	NA	NA	12194
Atrial fibrillation and flutter	NA	NA	NA	NA	NA	NA	NA	NA	NA	NA	1.10195	0.88 - 1.39	0.416044	0.890821	0.68 - 1.16	0.404855	NA	NA	NA	5389
Nerve. nerve root and plexus disorders	1.38231	1.24 - 1.54	4.90283e-09	1.16635	0.97 - 1.4	0.0923221	NA	NA	NA	20662	1.03015	0.91 - 1.16	0.637175	0.890757	0.71 - 1.12	0.317488	NA	NA	NA	20001
Coxarthrosis.	NA	NA	NA	NA	NA	NA	NA	NA	NA	NA	1.31495	0.88 - 1.97	0.187823	0.890376	0.57 - 1.39	0.619172	NA	NA	NA	1597
Disorders of vestibular function (Vertigo)	1.12525	0.9 - 1.41	0.313047	0.844503	0.62 - 1.16	0.297533	NA	NA	NA	5741	0.980935	0.75 - 1.28	0.894667	0.890076	0.67 - 1.18	0.426041	NA	NA	NA	3924
Diseases of vocal cords and larynx+other diseases of upper respiratory tract. no elsewhere classified	1.33472	1.16 - 1.53	5.59101e-05	1.04574	0.86 - 1.27	0.661383	NA	NA	NA	13613	1.06186	0.95 - 1.19	0.296858	0.889369	0.75 - 1.06	0.195109	NA	NA	NA	24337
Other/unspecified enthesopathies. not elsewhere classified	1.34126	0.97 - 1.85	0.072314	1.18478	0.86 - 1.63	0.302809	NA	NA	NA	2293	0.913503	0.67 - 1.24	0.577629	0.887674	0.65 - 1.21	0.464859	NA	NA	NA	3197
Dermatitis and eczema	1.23964	1.16 - 1.32	2.99386e-10	0.917774	0.77 - 1.1	0.354544	NA	NA	NA	65847	1.11926	1.03 - 1.22	0.00727566	0.886645	0.71 - 1.1	0.277885	NA	NA	NA	43926
Other diseases of intestines	1.37588	1.26 - 1.5	2.80747e-12	1.04065	0.9 - 1.2	0.60259	NA	NA	NA	32125	1.0915	0.99 - 1.2	0.0688743	0.886074	0.74 - 1.06	0.179593	NA	NA	NA	33302
Glaucoma	1.21587	0.83 - 1.78	0.32171	1.07005	0.74 - 1.55	0.735507	NA	NA	NA	1791	0.932618	0.66 - 1.32	0.70758	0.885897	0.62 - 1.27	0.521864	NA	NA	NA	2456
Certain disorders involving the immune mechanism	1.34891	0.99 - 1.83	0.0552005	1.12009	0.83 - 1.52	0.476366	NA	NA	NA	2625	1.04606	0.8 - 1.37	0.75461	0.885838	0.52 - 1.5	0.663793	NA	NA	NA	3673
Osteomyelitis	NA	NA	NA	NA	NA	NA	NA	NA	NA	NA	0.923906	0.6 - 1.43	0.733867	0.885693	0.57 - 1.38	0.603341	NA	NA	NA	1554
Bacterial pneumoniae	1.32973	1.14 - 1.55	0.000373151	0.938717	0.79 - 1.12	0.484172	NA	NA	NA	10220	1.05638	0.91 - 1.22	0.466618	0.884136	0.74 - 1.05	0.164459	NA	NA	NA	13558
Hypermetropia	1.25745	0.92 - 1.72	0.152263	1.1183	0.6 - 2.08	0.737978	NA	NA	NA	2784	0.728873	0.43 - 1.24	0.24266	0.884129	0.43 - 1.8	0.747505	NA	NA	NA	1526
Disturbance of activity and attention	1.5558	1.04 - 2.33	0.031508	1.02733	0.69 - 1.53	0.902208	NA	NA	NA	2050	1.18349	0.89 - 1.57	0.245449	0.88062	0.64 - 1.21	0.44121	NA	NA	NA	4026
Redundant prepuce. phimosis and paraphimosis	NA	NA	NA	NA	NA	NA	NA	NA	NA	NA	0.999925	0.93 - 1.07	0.998511	0.879872	0.77 - 1.01	0.0693064	NA	NA	NA	54486
Umbilical hernia	0.990079	0.79 - 1.24	0.935857	0.980822	0.54 - 1.78	0.953559	NA	NA	NA	5046	1.23255	0.98 - 1.55	0.0765085	0.878057	0.49 - 1.58	0.676401	NA	NA	NA	4818
Recurrent dislocation of patella	1.02239	0.82 - 1.27	0.851588	0.801423	0.63 - 1.02	0.072918	NA	NA	NA	6255	0.977367	0.73 - 1.31	0.887171	0.876151	0.64 - 1.2	0.419745	NA	NA	NA	3237
Disorders of ocular muscles. binocular movement. accommodation and refraction	1.15193	1.05 - 1.26	0.00305961	1.22019	0.96 - 1.56	0.111128	NA	NA	NA	33430	0.982274	0.88 - 1.1	0.773857	0.874257	0.66 - 1.16	0.356625	NA	NA	NA	21641
Corneal ulcer	1.33298	1.04 - 1.71	0.023527	1.02117	0.71 - 1.46	0.91618	NA	NA	NA	4414	1.31632	1.1 - 1.57	0.00260444	0.873527	0.61 - 1.25	0.470979	NA	NA	NA	8027
Hypertension	1.08401	0.92 - 1.28	0.33966	0.76922	0.53 - 1.13	0.178162	NA	NA	NA	9441	1.0808	0.94 - 1.24	0.277858	0.871486	0.68 - 1.12	0.288625	NA	NA	NA	14897
Tinnitus	1.27121	0.9 - 1.8	0.175727	0.98039	0.68 - 1.41	0.921503	NA	NA	NA	2438	1.12073	0.83 - 1.52	0.468651	0.870191	0.62 - 1.22	0.433162	NA	NA	NA	3145
Mood [affective] disorders	1.398	1.31 - 1.49	1.29159e-24	1.04749	0.78 - 1.41	0.774948	NA	NA	NA	67338	1.33841	1.23 - 1.46	6.6736e-11	0.869424	0.62 - 1.22	0.420419	NA	NA	NA	32955
Paroxysmal tachycardia	1.26553	1.02 - 1.57	0.0326921	1.06258	0.82 - 1.37	0.656495	NA	NA	NA	5933	1.08562	0.84 - 1.4	0.535662	0.869287	0.65 - 1.16	0.352712	NA	NA	NA	4549
Follicular cysts of skin and subcutaneous tissue	1.35135	1.02 - 1.79	0.0353196	1.39167	0.96 - 2.02	0.0811768	NA	NA	NA	3328	1.06922	0.86 - 1.32	0.547236	0.866337	0.59 - 1.27	0.466673	NA	NA	NA	6515
Disorders of refraction and accommodation	1.10914	0.93 - 1.33	0.26327	0.755053	0.4 - 1.43	0.396723	NA	NA	NA	10162	0.93284	0.74 - 1.18	0.578656	0.861575	0.48 - 1.54	0.62852	NA	NA	NA	6056
Varicose veins	1.12549	0.97 - 1.3	0.108778	1.09038	0.88 - 1.35	0.43685	NA	NA	NA	11427	1.04109	0.84 - 1.29	0.727632	0.859273	0.65 - 1.13	0.288849	NA	NA	NA	5517
Disorders of choroid and retina	0.976932	0.81 - 1.18	0.821575	1.40229	0.87 - 2.26	0.166385	NA	NA	NA	6867	1.01523	0.84 - 1.23	0.885545	0.853727	0.5 - 1.46	0.577424	NA	NA	NA	7564
Episodal and paroxysmal disorders	1.37229	1.29 - 1.46	2.09376e-22	0.857868	0.71 - 1.04	0.120734	NA	NA	NA	66325	1.1499	1.06 - 1.25	0.000651138	0.849035	0.66 - 1.1	0.211836	NA	NA	NA	45448
Acne	1.42674	1.14 - 1.78	0.00187522	1.39803	1 - 1.95	0.0475326	NA	NA	NA	5508	1.04182	0.87 - 1.25	0.673627	0.847774	0.59 - 1.23	0.386326	NA	NA	NA	8786
Anorexia (incl.atypical)	1.21542	1.01 - 1.47	0.0433694	0.893023	0.68 - 1.18	0.431027	NA	NA	NA	8271	1.06814	0.77 - 1.48	0.702337	0.84766	0.54 - 1.32	0.476415	NA	NA	NA	2291
Substance use. excluding alcohol	1.81406	1.56 - 2.11	1.0145e-13	1.19526	0.9 - 1.58	0.215494	1.61807	1.4 - 1.87	3.9096e-10	8318	1.55908	1.36 - 1.79	5.81162e-10	0.838023	0.64 - 1.1	0.206791	NA	NA	NA	10327
Lateral epicondylitis	NA	NA	NA	NA	NA	NA	NA	NA	NA	NA	0.888865	0.6 - 1.32	0.569812	0.831063	0.56 - 1.24	0.374157	NA	NA	NA	1967
Brachial plexus disorders	1.5324	1.1 - 2.14	0.0123127	0.987685	0.7 - 1.39	0.948008	NA	NA	NA	2180	0.84201	0.53 - 1.33	0.472433	0.829099	0.5 - 1.36	0.468585	NA	NA	NA	1666
Other and unspecified nerve root and plexus disorders. also in other diseases	NA	NA	NA	NA	NA	NA	NA	NA	NA	NA	0.811435	0.56 - 1.18	0.275803	0.827658	0.54 - 1.28	0.399435	NA	NA	NA	2605
Pilonidal cyst	1.22327	0.99 - 1.5	0.0556012	1.17616	0.83 - 1.67	0.370825	NA	NA	NA	6347	1.1642	1.02 - 1.33	0.0255358	0.822639	0.62 - 1.09	0.17008	NA	NA	NA	15021
Torsion of testis	NA	NA	NA	NA	NA	NA	NA	NA	NA	NA	0.918231	0.71 - 1.18	0.515489	0.81925	0.62 - 1.08	0.156512	NA	NA	NA	5504
Nonspesific lymphadenitis	1.24892	1.01 - 1.54	0.0360914	1.09563	0.84 - 1.43	0.506312	NA	NA	NA	5414	0.998673	0.8 - 1.25	0.99154	0.818697	0.61 - 1.1	0.19033	NA	NA	NA	4728
Deforming dorsopathies	1.05644	0.9 - 1.23	0.499276	0.776859	0.57 - 1.07	0.118127	NA	NA	NA	12930	1.00907	0.85 - 1.2	0.924585	0.818681	0.6 - 1.13	0.220006	NA	NA	NA	9076
Bacterial meningitis	1.32531	0.94 - 1.87	0.106621	1.02969	0.55 - 1.93	0.933617	NA	NA	NA	2012	0.985421	0.73 - 1.33	0.929949	0.818039	0.41 - 1.64	0.583002	NA	NA	NA	2805
DVT of lower extremities	1.25455	0.92 - 1.71	0.15461	1.13225	0.75 - 1.72	0.57188	NA	NA	NA	2538	1.04578	0.69 - 1.58	0.843677	0.814491	0.47 - 1.43	0.481912	NA	NA	NA	1533
Measles	1.07119	0.73 - 1.57	0.735247	0.999843	0.62 - 1.61	0.999517	NA	NA	NA	1631	0.972971	0.7 - 1.36	0.880838	0.813139	0.49 - 1.34	0.424469	NA	NA	NA	2147
Olecranon bursitis	NA	NA	NA	NA	NA	NA	NA	NA	NA	NA	0.941112	0.61 - 1.45	0.794186	0.812103	0.49 - 1.35	0.427724	NA	NA	NA	1627
Other diseases of lip and oral mucosa	1.24312	0.96 - 1.61	0.0967279	0.983142	0.75 - 1.29	0.909853	NA	NA	NA	3582	1.003	0.77 - 1.31	0.983924	0.803508	0.58 - 1.11	0.181821	NA	NA	NA	3380
Diseases of external ear	1.25231	1.02 - 1.54	0.0303396	0.922056	0.55 - 1.53	0.76692	NA	NA	NA	6708	1.14642	0.93 - 1.41	0.196327	0.802869	0.49 - 1.31	0.387425	NA	NA	NA	6720
Spondylosis	NA	NA	NA	NA	NA	NA	NA	NA	NA	NA	1.30147	0.94 - 1.79	0.106773	0.79954	0.49 - 1.3	0.371988	NA	NA	NA	2586
Systemic connective tissue disorders	1.32203	1.09 - 1.61	0.00504113	1.0002	0.78 - 1.29	0.998851	NA	NA	NA	6527	0.898133	0.6 - 1.35	0.619147	0.790723	0.51 - 1.21	0.286965	NA	NA	NA	1921
IBD patients in KELA-register	1.03807	0.86 - 1.25	0.711201	0.93803	0.63 - 1.39	0.763969	NA	NA	NA	8218	1.05672	0.89 - 1.26	0.552044	0.788191	0.54 - 1.15	0.213645	NA	NA	NA	9324
Hydrocele	NA	NA	NA	NA	NA	NA	NA	NA	NA	NA	0.90157	0.76 - 1.08	0.25452	0.778063	0.63 - 0.97	0.0241757	NA	NA	NA	11273
Impetigo	1.16107	0.85 - 1.58	0.348499	1.03164	0.69 - 1.54	0.888028	NA	NA	NA	2893	1.19294	0.9 - 1.58	0.222175	0.772922	0.53 - 1.13	0.180052	NA	NA	NA	3211
Chron's disease NAS	1.40034	0.98 - 2.01	0.0668336	1.22335	0.79 - 1.9	0.377966	NA	NA	NA	1891	0.856952	0.53 - 1.39	0.543621	0.77287	0.44 - 1.36	0.375535	NA	NA	NA	1504
Anaemias	1.2119	1.07 - 1.38	0.00346874	0.856469	0.63 - 1.16	0.322229	NA	NA	NA	16080	1.20084	0.98 - 1.47	0.0747722	0.770228	0.49 - 1.21	0.256285	NA	NA	NA	6390
Emotional disorders and disorders of social functioning with onset specific to childhood	1.51686	1.24 - 1.86	6.32036e-05	1.12277	0.87 - 1.44	0.370575	NA	NA	NA	5936	1.05467	0.75 - 1.47	0.767951	0.77008	0.53 - 1.13	0.180714	NA	NA	NA	2538
Gonarthrosis	1.14854	0.82 - 1.61	0.428858	0.981207	0.61 - 1.57	0.942439	NA	NA	NA	2461	1.14473	0.94 - 1.4	0.18271	0.769601	0.57 - 1.03	0.0807462	NA	NA	NA	6861
Zoster [herpes zoster]	NA	NA	NA	NA	NA	NA	NA	NA	NA	NA	0.970072	0.64 - 1.46	0.893626	0.769471	0.44 - 1.34	0.358498	NA	NA	NA	1658
Vertebral. anorectal. cardiavascular. thracheoesophagial. renal and limb anomaly	1.32802	1.08 - 1.64	0.00847895	1.28769	0.83 - 2	0.265576	NA	NA	NA	5721	1.02398	0.79 - 1.32	0.866799	0.768374	0.5 - 1.18	0.229563	NA	NA	NA	4309
Cutaneous abscess. furuncle and carbuncle	1.41899	1.15 - 1.75	0.00120938	1.17953	0.84 - 1.65	0.341571	NA	NA	NA	6063	1.11836	0.93 - 1.35	0.240518	0.749671	0.56 - 1	0.0519202	NA	NA	NA	8548
Other or unspecified ileus. impaction or obstruction	NA	NA	NA	NA	NA	NA	NA	NA	NA	NA	0.886081	0.58 - 1.36	0.593881	0.749249	0.41 - 1.37	0.355242	NA	NA	NA	1717
Meningitis	1.40086	1.04 - 1.88	0.0249728	1.39765	0.63 - 3.12	0.422003	NA	NA	NA	2644	1.02985	0.78 - 1.35	0.842851	0.749202	0.35 - 1.59	0.460121	NA	NA	NA	3435
Other keratitis	1.36256	1.03 - 1.79	0.0275075	1.03484	0.71 - 1.5	0.867347	NA	NA	NA	3652	1.14293	0.91 - 1.44	0.260553	0.748766	0.51 - 1.11	0.145452	NA	NA	NA	5207
Other or ill-defined heart diseases	NA	NA	NA	NA	NA	NA	NA	NA	NA	NA	0.812235	0.51 - 1.3	0.396749	0.742692	0.46 - 1.2	0.229784	NA	NA	NA	1809
Type 1 diabetes with ophthalmic complications	1.12044	0.86 - 1.46	0.402883	1.38671	0.95 - 2.03	0.0917043	NA	NA	NA	2930	0.92671	0.66 - 1.3	0.671286	0.738756	0.46 - 1.19	0.213414	NA	NA	NA	2796
Lesion of ulnar nerve	NA	NA	NA	NA	NA	NA	NA	NA	NA	NA	0.739078	0.47 - 1.16	0.192876	0.737901	0.45 - 1.21	0.22933	NA	NA	NA	2072
Haemmorrhoids and perianal venous thrombosis	NA	NA	NA	NA	NA	NA	NA	NA	NA	NA	0.682821	0.45 - 1.03	0.0709059	0.73784	0.48 - 1.14	0.175722	NA	NA	NA	2250
Other diseases of pleura	1.42196	0.97 - 2.08	0.0684106	1.12599	0.77 - 1.64	0.54543	NA	NA	NA	1714	1.04304	0.84 - 1.3	0.722044	0.737219	0.46 - 1.18	0.20505	NA	NA	NA	5326
Disorders of psychological developtment	1.32282	1.07 - 1.63	0.00873973	1.15461	0.77 - 1.74	0.499727	NA	NA	NA	7070	1.00965	0.84 - 1.21	0.923654	0.734274	0.48 - 1.12	0.154037	NA	NA	NA	9112
Viral meningitis	1.19931	0.86 - 1.67	0.284547	0.961816	0.59 - 1.56	0.883477	NA	NA	NA	2470	1.00933	0.75 - 1.35	0.955033	0.731743	0.47 - 1.15	0.175291	NA	NA	NA	2920
Congenital malformations of genital organs	1.33493	1.15 - 1.56	0.000236566	1.07603	0.68 - 1.71	0.770146	NA	NA	NA	10057	0.767641	0.46 - 1.28	0.312114	0.731534	0.44 - 1.22	0.233722	NA	NA	NA	1907
Acute lymphadenitis	1.04838	0.82 - 1.33	0.712294	0.945294	0.65 - 1.37	0.779652	NA	NA	NA	4991	1.06309	0.85 - 1.32	0.59564	0.728869	0.52 - 1.02	0.0623245	NA	NA	NA	5777
Ventral hernia	1.72716	1.28 - 2.33	0.000371962	1.77722	0.93 - 3.38	0.0789128	NA	NA	NA	2015	1.03629	0.74 - 1.45	0.845379	0.725777	0.39 - 1.36	0.320909	NA	NA	NA	2309
Other diseases of blood and blood-forming organs	1.37527	1 - 1.89	0.0491665	1.08408	0.79 - 1.48	0.62362	NA	NA	NA	2458	0.806457	0.51 - 1.27	0.354708	0.722824	0.46 - 1.14	0.164935	NA	NA	NA	1953
Urticaria	1.28121	1.13 - 1.45	0.000129544	0.906627	0.63 - 1.3	0.609376	NA	NA	NA	16902	1.03052	0.89 - 1.2	0.705286	0.718032	0.46 - 1.12	0.146251	NA	NA	NA	12879
Varicella [chickenpox]	1.60541	1.22 - 2.12	0.00087355	1.45069	0.96 - 2.19	0.0766848	NA	NA	NA	2622	0.810896	0.65 - 1.01	0.0614028	0.714542	0.47 - 1.1	0.124966	NA	NA	NA	7542
Ulcerative rectosigmoiditis	1.08757	0.77 - 1.54	0.651225	1.07498	0.7 - 1.64	0.750645	NA	NA	NA	2288	0.923365	0.64 - 1.33	0.683338	0.713484	0.46 - 1.11	0.135244	NA	NA	NA	2319
Phobic anxiety disorders	1.49729	1.28 - 1.76	9.45323e-07	1.31742	1.02 - 1.71	0.0359566	NA	NA	NA	9057	1.23358	0.97 - 1.56	0.083143	0.709194	0.43 - 1.17	0.17673	NA	NA	NA	4732
Excessive attrition of teeth	1.72789	1.17 - 2.54	0.00561598	1.19793	0.69 - 2.08	0.532743	NA	NA	NA	3095	1.12147	0.68 - 1.84	0.662682	0.70486	0.37 - 1.33	0.285433	NA	NA	NA	2148
Cellulitis	1.58908	1.27 - 1.99	6.1699e-05	1.378	0.96 - 1.99	0.0851372	NA	NA	NA	4397	1.05211	0.87 - 1.27	0.613143	0.703871	0.51 - 0.96	0.0274055	NA	NA	NA	7673
Pyogenic arthritis	1.4484	1 - 2.1	0.0511334	1.2934	0.88 - 1.89	0.185986	NA	NA	NA	1693	0.764633	0.51 - 1.14	0.184711	0.692727	0.46 - 1.04	0.07345	NA	NA	NA	2602
Other disorders of cornea	NA	NA	NA	NA	NA	NA	NA	NA	NA	NA	1.01672	0.73 - 1.42	0.928857	0.681116	0.43 - 1.07	0.095176	NA	NA	NA	2424
Obesity due to excess calories	1.37745	1.23 - 1.55	8.85536e-08	1.22439	0.91 - 1.65	0.185687	NA	NA	NA	20980	1.3146	0.94 - 1.84	0.112823	0.665113	0.28 - 1.59	0.36599	NA	NA	NA	2454
Rubella [German measles]	NA	NA	NA	NA	NA	NA	NA	NA	NA	NA	0.7129	0.54 - 0.95	0.0193887	0.664637	0.42 - 1.06	0.0855289	NA	NA	NA	4879
Other disorders of male genital organs	NA	NA	NA	NA	NA	NA	NA	NA	NA	NA	0.717993	0.53 - 0.98	0.0362106	0.63835	0.46 - 0.88	0.00698435	NA	NA	NA	4446
Pericarditis	NA	NA	NA	NA	NA	NA	NA	NA	NA	NA	0.777132	0.48 - 1.25	0.304805	0.634652	0.38 - 1.05	0.074605	NA	NA	NA	1619
Ischaemic heart disease. wide definition	NA	NA	NA	NA	NA	NA	NA	NA	NA	NA	1.10834	0.84 - 1.46	0.477705	0.631375	0.33 - 1.2	0.162884	NA	NA	NA	3417
Vasomotor rhinitis	1.36942	0.98 - 1.92	0.0684526	1.07247	0.77 - 1.49	0.691434	NA	NA	NA	2231	0.691991	0.41 - 1.16	0.160037	0.613716	0.37 - 1.03	0.0646569	NA	NA	NA	1693
Disorders of lipoprotein metabolism and other lipidaemias	NA	NA	NA	NA	NA	NA	NA	NA	NA	NA	0.932229	0.66 - 1.31	0.700602	0.613184	0.33 - 1.13	0.115331	NA	NA	NA	2807
Papulosquamous disorders	1.4564	1.22 - 1.74	3.90681e-05	1.50359	1.08 - 2.1	0.0160884	NA	NA	NA	7164	1.00867	0.84 - 1.21	0.931208	0.605484	0.3 - 1.21	0.155307	NA	NA	NA	8080
Hyperkinetic disorders (excl. ADHD)	NA	NA	NA	NA	NA	NA	NA	NA	NA	NA	0.792487	0.48 - 1.32	0.374888	0.586821	0.34 - 1	0.0514648	NA	NA	NA	1555
Obesity, other/unspecified	1.32379	1.14 - 1.53	0.00021068	1.1145	0.86 - 1.45	0.430206	NA	NA	NA	12548	1.10699	0.79 - 1.55	0.565763	0.574982	0.24 - 1.38	0.218015	NA	NA	NA	2528
Non-rheumatic valve diseases	0.996208	0.72 - 1.37	0.983116	4.091.09	0 - 2.7E+43	0.868778	NA	NA	NA	2826	1.16838	0.87 - 1.57	0.305617	0.56148	0.17 - 1.88	0.354853	NA	NA	NA	3168
Spondyloarthritis	1.17472	0.9 - 1.54	0.245923	0.9148	0.29 - 2.87	0.887482	NA	NA	NA	4002	1.03042	0.82 - 1.29	0.805411	0.541335	0.16 - 1.8	0.32055	NA	NA	NA	5515
Ankylosing spondylitis	1.21818	0.85 - 1.74	0.280964	1.0846	0.6 - 1.96	0.800839	NA	NA	NA	2213	0.895247	0.67 - 1.2	0.469632	0.530143	0.29 - 0.95	0.0342517	NA	NA	NA	3842
Acute and transient psychotic disorders	1.6527	1.27 - 2.15	0.000226231	1.25612	0.95 - 1.67	0.113217	NA	NA	NA	2853	0.639172	0.42 - 0.97	0.0338315	0.5176	0.34 - 0.79	0.00238515	NA	NA	NA	2696
Allergic purpura	1.13642	0.8 - 1.61	0.483948	0.957469	0.58 - 1.57	0.873026	NA	NA	NA	2141	0.575312	0.35 - 0.94	0.0285752	0.50121	0.28 - 0.91	0.0224194	NA	NA	NA	2098
Palmar fascial fibromatosis [Dupuytren]	NA	NA	NA	NA	NA	NA	NA	NA	NA	NA	0.593309	0.35 - 1.01	0.0535342	0.474937	0.23 - 0.97	0.040505	NA	NA	NA	1631
Iridocyclitis	1.17652	0.94 - 1.47	0.150117	1.19054	0.43 - 3.32	0.751477	NA	NA	NA	5788	1.0816	0.89 - 1.32	0.448409	0.342498	0.08 - 1.44	0.143878	NA	NA	NA	7290
Hard cardiovascular diseases	1.15422	0.8 - 1.67	0.457563	1.06026	0.46 - 2.46	0.899843	NA	NA	NA	1914	0.977015	0.75 - 1.27	0.870476	0.333941	0.04 - 2.71	0.308867	NA	NA	NA	4086
Acute appendicitis	1.18595	1.11 - 1.26	1.15572e-07	0.000190892	0 - 2.0E+48	0.89703	NA	NA	NA	70587	1.02938	0.97 - 1.1	0.377947	0.00207516	0 - 6.7E+25	0.863772	NA	NA	NA	75164

### Sheet: Supplementary table 4
Supplementary table 4 The parents' drug purchases. For each variable, the table shows the regression coefficients in 3 models. In the first model, each predictor is added individually in a model containing the predefined predictors (known risk factors for RSVH). The second model shows a multivariable model containing all predefined predictors and other predictors shown in this table. The third model is a backwards stepwise model from model 2, where predictors are excluded based on small or non-existent AIC improvement. NA in model 3 signifies exclusion from the model. Also the number of cases in the model training set is shown. The models for fathers and mothers were done separately, but are shown together here to facilitate comparison. Several predictors existed only for mother/father, and for these variables all of the numbers are shown as missing. AIC = Akaike information criterion, 95% CI = 95% Confidence interval.
	Mother											Father
	1 Univariate model (Adjusted for predefined predictors)			2 Multivariate model (adjusted for predefined predictors and all other predictors in this table)			3 Backwards stepwise model			number of cases in the Finnish development dataset		1 Univariate model (Adjusted for predefined predictors)			2 Multivariate model (adjusted for predefined predictors and all other predictors in this table)			3 Backwards stepwise model			number of cases in the Finnish development dataset
Drug name or class	Odds ratio	95% CI	p	Odds ratio	95% CI	p	Odds ratio	95% CI	p			Odds ratio	95% CI	p	Odds ratio	95% CI	p	Odds ratio	95% CI	p
Valproate	2.2527	1.76 - 2.89	4.17426e-10	2.11023	1.64 - 2.72	1.74048e-08	2.06282	1.6 - 2.65	3.09274e-08	2298		1.18039	0.84 - 1.66	0.342229	1.05009	0.76 - 1.46	0.783174	NA	NA	NA	2248
Thyroxin	1.26972	1.14 - 1.42	2.20041e-05	1.21444	1.09 - 1.36	0.00059687	1.22545	1.1 - 1.37	0.000311368	24148		1.47477	1.14 - 1.9	0.00288129	1.38454	1.07 - 1.79	0.0130541	NA	NA	NA	3509
Other ophthalmologicals	0.588346	0.33 - 1.04	0.0680734	0.551351	0.31 - 0.98	0.0410084	NA	NA	NA	2406		NA	NA	NA	NA	NA	NA	NA	NA	NA	NA
Other antiallergics	0.97799	0.65 - 1.47	0.921662	0.882098	0.57 - 1.36	0.584701	NA	NA	NA	1864		NA	NA	NA	NA	NA	NA	NA	NA	NA	NA
Sympathomimetics	0.792182	0.49 - 1.27	0.342425	0.643872	0.4 - 1.05	0.0755664	NA	NA	NA	1802		NA	NA	NA	NA	NA	NA	NA	NA	NA	NA
Proton pump inhibitors	1.46818	1.24 - 1.73	7.62101e-06	1.21351	1.02 - 1.44	0.028079	NA	NA	NA	10060		1.37911	1.21 - 1.57	1.88657e-06	1.26714	1.11 - 1.45	0.000595679	1.32651	1.16 - 1.51	3.05062e-05	13725
P.o. steroids	1.3483	1.14 - 1.6	0.000562837	1.07031	0.89 - 1.28	0.467509	NA	NA	NA	8785		1.32969	1.1 - 1.61	0.00365892	1.17109	0.95 - 1.44	0.139193	NA	NA	NA	6501
Penicillin	1.3792	1.04 - 1.83	0.0269491	1.21173	0.91 - 1.61	0.188973	NA	NA	NA	2749		1.2697	0.87 - 1.85	0.216883	1.18048	0.81 - 1.72	0.391697	NA	NA	NA	1494
Opioids	1.65375	1.3 - 2.11	5.4534e-05	1.17142	0.9 - 1.52	0.238011	NA	NA	NA	3794		1.22816	0.98 - 1.54	0.0708608	0.997025	0.8 - 1.24	0.980397	NA	NA	NA	5198
Nasal topical steroids	1.19074	1.03 - 1.38	0.020608	0.971344	0.84 - 1.13	0.715414	NA	NA	NA	15177		1.1675	0.99 - 1.38	0.065434	1.05215	0.89 - 1.24	0.562475	NA	NA	NA	10883
Other antidepressants	1.47021	1.25 - 1.73	3.68446e-06	1.19964	1.01 - 1.42	0.0369591	NA	NA	NA	11116		1.21788	1.01 - 1.47	0.039619	1.05175	0.87 - 1.27	0.615248	NA	NA	NA	7958
Selective serotonin reuptake inhibitors	1.3179	1.21 - 1.43	1.72609e-10	1.1903	1.09 - 1.3	0.000113083	1.23093	1.13 - 1.34	2.3872e-06	38055		1.1766	1.04 - 1.33	0.00851433	1.0739	0.95 - 1.22	0.267424	NA	NA	NA	18298
Benzodiazepine related drugs	1.62649	1.26 - 2.1	0.000193306	1.15462	0.88 - 1.51	0.29351	NA	NA	NA	3844		1.2267	0.96 - 1.58	0.109352	0.99151	0.78 - 1.26	0.948704	NA	NA	NA	4500
Diazepines. oxazepines. thiazepines and oxepines	1.84774	1.5 - 2.27	1.04852e-08	1.40757	1.13 - 1.76	0.00259308	1.51841	1.23 - 1.88	0.000141229	5349		1.37202	1.05 - 1.8	0.021835	1.13528	0.86 - 1.5	0.381082	NA	NA	NA	3529
Other antiepileptics	1.18713	0.92 - 1.54	0.192278	0.797429	0.61 - 1.05	0.103722	NA	NA	NA	5188		1.50326	1.16 - 1.96	0.00241419	1.24122	0.94 - 1.64	0.129576	NA	NA	NA	3472
Carboxamide derivatives	1.03802	0.78 - 1.38	0.810122	0.967077	0.73 - 1.29	0.830832	NA	NA	NA	3022		1.12647	0.83 - 1.53	0.459289	1.05799	0.78 - 1.43	0.729159	NA	NA	NA	2759
Selective serotonin (5-HT1) agonists	1.20251	1.02 - 1.42	0.0295975	1.06322	0.9 - 1.26	0.478308	NA	NA	NA	12307		1.25543	0.91 - 1.74	0.170167	1.17155	0.85 - 1.62	0.342164	NA	NA	NA	2489
Anilides	1.57094	1.17 - 2.12	0.00300393	1.12728	0.83 - 1.53	0.446848	NA	NA	NA	2865		NA	NA	NA	NA	NA	NA	NA	NA	NA	NA
Montelucast	1.55738	1.05 - 2.31	0.0271664	0.89295	0.6 - 1.33	0.586376	NA	NA	NA	1808		0.949764	0.59 - 1.53	0.844134	0.742063	0.44 - 1.25	0.265834	NA	NA	NA	1316
Macrolides	1.63453	1.39 - 1.92	6.04692e-09	1.41242	1.19 - 1.67	6.58106e-05	1.46074	1.24 - 1.72	8.50125e-06	7549		1.22279	0.96 - 1.56	0.106337	1.08377	0.85 - 1.38	0.523476	NA	NA	NA	3917
Other centrally acting agents	1.65373	1.22 - 2.24	0.00125511	1.13381	0.83 - 1.56	0.44547	NA	NA	NA	2682		1.09986	0.8 - 1.52	0.574377	0.892911	0.64 - 1.25	0.518014	NA	NA	NA	2775
Propionic acid derivatives	1.45424	1.3 - 1.62	8.1477e-11	1.25113	1.11 - 1.41	0.000224875	1.33137	1.19 - 1.49	8.55707e-07	21826		1.30069	1.15 - 1.47	2.90882e-05	1.19809	1.05 - 1.36	0.00541355	NA	NA	NA	16710
Acetic acid derivatives and related substances	1.14898	0.76 - 1.74	0.520995	0.927045	0.62 - 1.39	0.729428	NA	NA	NA	1951		0.925189	0.65 - 1.31	0.674689	0.859543	0.6 - 1.23	0.418059	NA	NA	NA	2612
Other immunosuppressants	1.24692	0.89 - 1.75	0.206673	1.17337	0.82 - 1.68	0.389965	NA	NA	NA	2575		1.43693	1.06 - 1.95	0.0201337	1.46648	1.05 - 2.05	0.0257106	NA	NA	NA	2708
Kefalexin	1.65726	1.45 - 1.89	6.70944e-13	1.47192	1.28 - 1.69	5.75133e-08	1.51354	1.32 - 1.73	4.8115e-09	9354		1.28772	1 - 1.65	0.0461343	1.13267	0.88 - 1.45	0.331313	NA	NA	NA	3987
Nucleosides and nucleotides excluding reverse transcriptase inhibitors	1.08872	0.83 - 1.43	0.553916	1.01941	0.79 - 1.32	0.893804	NA	NA	NA	5096		0.815414	0.54 - 1.24	0.344324	0.769313	0.5 - 1.17	0.224957	NA	NA	NA	2506
Triazole derivatives	1.3053	1.09 - 1.57	0.00427506	1.14671	0.95 - 1.38	0.147065	NA	NA	NA	8672		NA	NA	NA	NA	NA	NA	NA	NA	NA	NA
Tetracyclines	1.78998	1.34 - 2.4	0.000112122	1.46462	1.08 - 1.98	0.0127596	NA	NA	NA	2595		1.87942	1.41 - 2.5	1.72209e-05	1.6914	1.27 - 2.26	0.000393858	1.77125	1.33 - 2.36	0.000102414	2005
Inhalation steroids	1.60708	1.46 - 1.77	4.26508e-20	1.26248	1.11 - 1.43	0.000310367	1.26265	1.12 - 1.43	0.000227417	22796		1.2371	1.09 - 1.41	0.00129045	0.98995	0.86 - 1.14	0.899941	NA	NA	NA	16059
Inhaled bronchodilators	1.6324	1.5 - 1.78	7.61196e-26	1.36842	1.22 - 1.53	5.25261e-08	1.38366	1.24 - 1.54	1.33678e-08	27045		1.37588	1.24 - 1.52	2.68792e-09	1.32378	1.17 - 1.5	1.28637e-05	1.34466	1.21 - 1.49	3.6915e-08	21701
Gonadotropin-releasing hormones	0.78739	0.47 - 1.33	0.37681	0.735498	0.43 - 1.26	0.266524	NA	NA	NA	1616		NA	NA	NA	NA	NA	NA	NA	NA	NA	NA
Antiandrogens and estrogens	0.894502	0.77 - 1.04	0.145786	0.885809	0.76 - 1.03	0.114189	NA	NA	NA	21924		NA	NA	NA	NA	NA	NA	NA	NA	NA	NA
Gonadotropins	1.07942	0.95 - 1.22	0.22714	1.06879	0.94 - 1.22	0.319232	NA	NA	NA	23111		NA	NA	NA	NA	NA	NA	NA	NA	NA	NA
Pregnadien derivatives	1.15371	0.85 - 1.56	0.357358	1.11867	0.83 - 1.51	0.474047	NA	NA	NA	3133		NA	NA	NA	NA	NA	NA	NA	NA	NA	NA
Pregnen-(4) derivatives	1.02972	0.82 - 1.3	0.816301	1.04448	0.82 - 1.34	0.741308	NA	NA	NA	4419		NA	NA	NA	NA	NA	NA	NA	NA	NA	NA
Natural and semisynthetic estrogens. plain	0.955308	0.69 - 1.31	0.790691	0.894167	0.64 - 1.25	0.525604	NA	NA	NA	2825		NA	NA	NA	NA	NA	NA	NA	NA	NA	NA
Fluorocinolone antibiotics	1.20583	0.73 - 1.99	0.47428	0.999183	0.63 - 1.6	0.997525	NA	NA	NA	1247		1.80482	1.25 - 2.6	0.00161074	1.6322	1.13 - 2.36	0.00939989	NA	NA	NA	1333
Retinoids for treatment of acne	0.508246	0.24 - 1.07	0.0750064	0.488812	0.23 - 1.03	0.0599213	NA	NA	NA	1661		NA	NA	NA	NA	NA	NA	NA	NA	NA	NA
Topical steroid ointments	1.06403	0.83 - 1.36	0.631077	0.992883	0.78 - 1.26	0.957962	NA	NA	NA	4868		1.01772	0.78 - 1.32	0.90385	0.874027	0.65 - 1.17	0.37722	NA	NA	NA	3833
Penicillin-related antibiotics (amoxicillin. pivmecillinam)	1.23963	1.1 - 1.39	0.000346359	1.1262	1 - 1.27	0.0505529	NA	NA	NA	18365		1.26342	0.9 - 1.78	0.181949	1.13097	0.81 - 1.59	0.484748	NA	NA	NA	1871
Angiotensin II receptor blockers (ARBs). plain	1.7447	1.19 - 2.57	0.00480026	1.4725	1 - 2.18	0.0524968	NA	NA	NA	1619		1.14508	0.88 - 1.48	0.309139	1.05878	0.82 - 1.37	0.675472	NA	NA	NA	4434
Beta blocking agents. selective	1.27278	1 - 1.63	0.0525936	1.12445	0.88 - 1.43	0.3506	NA	NA	NA	4454		1.05173	0.85 - 1.3	0.651598	0.93161	0.75 - 1.16	0.542343	NA	NA	NA	6313
Beta blocking agents. non-selective	1.04904	0.74 - 1.49	0.803183	0.882636	0.61 - 1.28	0.519305	NA	NA	NA	2767		1.09596	0.76 - 1.58	0.633861	0.938809	0.65 - 1.35	0.745645	NA	NA	NA	2107
Benzodiazepines	1.57591	1.32 - 1.88	8.50603e-07	1.17323	0.96 - 1.43	0.110396	NA	NA	NA	7095		1.44593	1.24 - 1.69	3.4342e-06	1.29008	1.09 - 1.53	0.00333235	1.38997	1.19 - 1.62	3.61726e-05	8893
Heparin group	1.0331	0.8 - 1.33	0.811823	0.990352	0.77 - 1.27	0.943579	NA	NA	NA	3105		NA	NA	NA	NA	NA	NA	NA	NA	NA	NA
Oral antihistamines	1.14183	1.01 - 1.29	0.030156	0.96506	0.85 - 1.09	0.583653	NA	NA	NA	25965		1.07338	0.94 - 1.23	0.30314	0.977534	0.86 - 1.12	0.750883	NA	NA	NA	17663
Amoxicillin-clavulanate	1.80482	1.15 - 2.83	0.0100246	1.39257	0.88 - 2.2	0.154739	NA	NA	NA	1020		1.38145	0.74 - 2.59	0.317586	1.15176	0.62 - 2.13	0.664332	NA	NA	NA	547
Adrenaline	1.49281	1.07 - 2.08	0.017101	1.25082	0.9 - 1.74	0.188519	NA	NA	NA	2633		0.875854	0.48 - 1.6	0.678805	0.799699	0.43 - 1.48	0.486157	NA	NA	NA	1067
Biguanides	1.16973	0.85 - 1.61	0.344598	1.02778	0.76 - 1.4	0.870596	NA	NA	NA	2811		1.35204	0.96 - 1.9	0.0835043	1.17966	0.83 - 1.67	0.359063	NA	NA	NA	1967
Insulins and analogues for injection. long-acting	0.977177	0.76 - 1.26	0.869379	0.702203	0.45 - 1.1	0.124731	NA	NA	NA	3297		1.36932	1.1 - 1.71	0.00572347	1.31935	0.86 - 2.02	0.202765	NA	NA	NA	5132
Insulins and analogues for injection. intermediate-acting	0.939328	0.7 - 1.25	0.683335	0.701575	0.44 - 1.12	0.139407	NA	NA	NA	2235		0.896995	0.68 - 1.19	0.458267	0.883667	0.57 - 1.38	0.599405	NA	NA	NA	3651
Insulins and analogues for injection. fast-acting	1.03747	0.86 - 1.25	0.715204	1.35282	0.91 - 2.02	0.137341	NA	NA	NA	5871		1.11832	0.93 - 1.34	0.233633	0.965466	0.65 - 1.43	0.871129	NA	NA	NA	8258
Aminosalicylic acid and similar agents	1.02696	0.85 - 1.24	0.795061	0.947878	0.85 - 1.24	0.625603	NA	NA	NA	8182		0.898263	0.73 - 1.11	0.324646	0.767826	0.61 - 0.97	0.0276181	NA	NA	NA	7865
Benzodiazepine derivatives	NA	NA	NA	NA	NA	NA	NA	NA	NA	NA		1.32595	0.91 - 1.93	0.143677	1.0478	0.73 - 1.51	0.814171	NA	NA	NA	1650
Coxibs	NA	NA	NA	NA	NA	NA	NA	NA	NA	NA		0.981113	0.67 - 1.43	0.928133	0.892989	0.6 - 1.34	0.595101	NA	NA	NA	2081
HMG CoA reductase inhibitors	NA	NA	NA	NA	NA	NA	NA	NA	NA	NA		1.14557	0.93 - 1.41	0.200209	1.03907	0.85 - 1.28	0.729318	NA	NA	NA	6565
Angiotensin II receptor blockers (ARBs) and diuretics	NA	NA	NA	NA	NA	NA	NA	NA	NA	NA		1.07585	0.73 - 1.58	0.720388	1.01448	0.7 - 1.47	0.945202	NA	NA	NA	1811
ACE inhibitors. plain	NA	NA	NA	NA	NA	NA	NA	NA	NA	NA		1.28729	1.04 - 1.59	0.0188016	1.20694	0.97 - 1.51	0.095084	NA	NA	NA	5651
Dihydropyridine derivatives	NA	NA	NA	NA	NA	NA	NA	NA	NA	NA		1.08803	0.81 - 1.46	0.582907	0.961503	0.71 - 1.3	0.808505	NA	NA	NA	3450

### Sheet: Supplementary table 5
Supplementary table 5 Mother's drug purchases during pregnancy. For each variable, the table shows the regression coefficients in 3 models. In the first model, each predictor is added individually in a model containing the predefined predictors (known risk factors for RSVH). The second model shows a multivariable model containing all predefined predictors and other predictors shown in this table. The third model is a backwards stepwise model from model 2, where predictors are excluded based on small or non-existent AIC improvement. NA in model 3 signifies exclusion from the model. In the final column, the number of cases in the model training set is shown. AIC = Akaike information criterion, 95% CI = 95% Confidence interval.
	1 Univariate model (Adjusted for predefined predictors)			2 Multivariate model (adjusted for predefined predictors and all other predictors in this table)			3 Backwards stepwise model			number of cases in the Finnish development dataset
Drug name or class	Odds ratio	95% CI	p	Odds ratio	95% CI	p	Odds ratio	95% CI	p
Acetic acid derivatives and related substances	1.21239	0.96 - 1.53	0.102459	1.03495	0.83 - 1.3	0.777228	NA	NA	NA	5089
Alpha and beta blocking agents	0.864678	0.7 - 1.07	0.189348	0.879063	0.71 - 1.09	0.247408	NA	NA	NA	6349
Amino acids	1.38051	1.02 - 1.87	0.0357857	1.25462	0.93 - 1.7	0.140926	NA	NA	NA	2108
Aminosalicylic acid and similar agents	1.06886	0.89 - 1.29	0.495264	0.970033	0.8 - 1.17	0.76741	NA	NA	NA	8579
Anilides	1.42414	1.34 - 1.52	1.03856e-25	1.18541	1.11 - 1.27	2.52042e-06	1.21224	1.14 - 1.29	5.26853e-08	64566
Anti-gonadotropin-releasing hormones	1.19031	0.94 - 1.5	0.143466	1.07353	0.83 - 1.39	0.599628	NA	NA	NA	6548
Anti-inflammatory preparations. non-steroids for topical use	1.11832	0.85 - 1.48	0.436951	0.98003	0.75 - 1.27	0.889198	NA	NA	NA	3616
Antiallergic agents. excluding corticosteroids	1.50634	1.2 - 1.88	0.000364077	1.32829	1.05 - 1.67	0.015787	NA	NA	NA	4238
Clindamycin. Topical	1.19904	1.09 - 1.31	0.000127498	1.14238	1.04 - 1.25	0.00513726	1.15702	1.06 - 1.26	0.0021235	29407
Antivirals	1.16788	0.81 - 1.69	0.418969	1.0157	0.72 - 1.44	0.935776	NA	NA	NA	2067
Benzodiazepine related drugs	1.52541	1.19 - 1.96	0.000987037	1.06297	0.83 - 1.36	0.644817	NA	NA	NA	3631
Beta blocking agents. non-selective	1.44386	1.15 - 1.81	0.00160352	1.14852	0.91 - 1.45	0.240722	NA	NA	NA	5101
Beta blocking agents. selective	1.20471	0.97 - 1.5	0.0944683	1.00744	0.82 - 1.23	0.947528	NA	NA	NA	5398
Biguanides	1.32378	1.11 - 1.58	0.00175345	1.11638	0.93 - 1.34	0.230811	NA	NA	NA	10786
Bile acids and derivatives	1.18535	1 - 1.41	0.0558234	1.1372	0.96 - 1.35	0.149332	NA	NA	NA	7841
Bulk-forming laxatives	1.60607	1.25 - 2.06	0.000185725	1.37135	1.07 - 1.76	0.0135187	NA	NA	NA	4109
Calcium. combinations with vitamin D and/or other drugs	0.974213	0.75 - 1.26	0.852941	0.794523	0.6 - 1.05	0.109114	NA	NA	NA	4515
Carbamide products	1.07554	0.63 - 1.85	0.803482	0.918519	0.53 - 1.59	0.773073	NA	NA	NA	1632
Carboxamide derivatives	0.969884	0.73 - 1.3	0.8473	0.887608	0.65 - 1.21	0.457591	NA	NA	NA	3171
Corticosteroids	1.38411	1.13 - 1.7	0.00204212	1.24272	1.01 - 1.53	0.0404886	NA	NA	NA	5119
Corticosteroids and anti-infectives in combination	1.24728	0.84 - 1.86	0.278918	1.07576	0.73 - 1.58	0.72352	NA	NA	NA	1589
Corticosteroids. moderately potent. combinations with antiseptics	0.729661	0.49 - 1.09	0.126568	0.665266	0.44 - 1	0.050401	NA	NA	NA	2658
Corticosteroids. potent. combinations with antibiotics	1.10102	0.77 - 1.57	0.610416	1.02985	0.73 - 1.45	0.876883	NA	NA	NA	1904
Corticosteroids. weak. combinations with antibiotics	1.03533	0.75 - 1.42	0.842003	0.985398	0.72 - 1.35	0.932985	NA	NA	NA	2385
Corticosteroids. weak. combinations with antiseptics	1.02139	0.76 - 1.37	0.895148	0.934076	0.69 - 1.27	0.677024	NA	NA	NA	2981
Coxibs	1.41314	0.97 - 2.06	0.0727468	1.1785	0.81 - 1.71	0.397126	NA	NA	NA	1917
Diazepines. oxazepines. thiazepines and oxepines	1.88234	1.52 - 2.33	1.44043e-08	1.32131	1.05 - 1.66	0.0175234	NA	NA	NA	4849
Dihydropyridine derivatives	1.3631	1.15 - 1.62	0.00044666	1.2515	1.05 - 1.49	0.0116886	NA	NA	NA	5849
Ethers. chemically close to antihistamines	1.30294	0.91 - 1.87	0.148563	1.02269	0.73 - 1.43	0.903736	NA	NA	NA	2193
Gonadotropin-releasing hormones	0.853169	0.57 - 1.28	0.451992	0.824915	0.54 - 1.26	0.376621	NA	NA	NA	2696
Gonadotropins	1.05432	0.94 - 1.19	0.386771	1.02324	0.89 - 1.17	0.753467	NA	NA	NA	26248
H2-receptor antagonists	1.38721	1.18 - 1.63	9.37623e-05	1.15793	0.98 - 1.37	0.0838395	NA	NA	NA	8510
Heparin group	1.04154	0.91 - 1.19	0.554107	0.944593	0.83 - 1.08	0.411074	NA	NA	NA	16317
Imidazole and triazole derivatives	1.12231	0.9 - 1.39	0.299914	1.05319	0.85 - 1.3	0.644765	NA	NA	NA	5451
Imidazole derivatives	1.16511	1.04 - 1.31	0.00851953	1.15873	1.03 - 1.3	0.0127335	NA	NA	NA	18753
Insulins and analogues for injection. fast-acting	1.08349	0.94 - 1.25	0.275177	0.911269	0.75 - 1.11	0.365949	NA	NA	NA	11542
Insulins and analogues for injection. intermediate-acting	1.22088	1.07 - 1.4	0.00343737	1.16046	0.99 - 1.36	0.070342	NA	NA	NA	13157
Insulins and analogues for injection. long-acting	1.1141	0.88 - 1.4	0.363641	1.10625	0.83 - 1.47	0.498952	NA	NA	NA	4405
Lincosamides	1.34287	0.94 - 1.91	0.102809	1.09847	0.78 - 1.55	0.605311	NA	NA	NA	1809
Valproate	2.45131	1.88 - 3.19	9.12228e-11	2.31215	1.77 - 3.02	2.20906e-09	2.30766	1.77 - 3.01	1.64096e-09	1744
Thyroxin	1.25735	1.15 - 1.37	2.10214e-07	1.16678	1.07 - 1.27	0.000546699	1.18049	1.09 - 1.28	0.000181135	40629
Proton pump inhibitors	1.47006	1.36 - 1.59	1.62035e-19	1.23136	1.13 - 1.34	2.42766e-06	1.27763	1.19 - 1.37	1.74924e-08	42547
Peroral steroids	1.58693	1.39 - 1.81	9.61877e-12	1.20543	1.05 - 1.39	0.00964922	NA	NA	NA	11500
Penicillin	1.25903	1.16 - 1.36	2.32371e-08	1.14623	1.06 - 1.24	0.00108089	1.15439	1.07 - 1.25	0.000551115	38325
Opioids	1.54637	1.41 - 1.7	1.09879e-18	1.21535	1.1 - 1.34	0.000178594	1.25934	1.16 - 1.37	6.82194e-06	23284
Nasal topical steroids	1.20936	1.14 - 1.29	2.03226e-09	0.984404	0.92 - 1.05	0.650756	NA	NA	NA	83382
Montelucast	1.9559	1.37 - 2.8	0.000277605	1.10581	0.77 - 1.58	0.594719	NA	NA	NA	1535
Macrolides	1.29698	1.19 - 1.41	5.12733e-09	1.13963	1.04 - 1.25	0.00404855	1.16256	1.08 - 1.25	0.000812559	31389
Cephalexin	1.34676	1.27 - 1.43	9.08843e-23	1.19486	1.12 - 1.27	1.4353e-08	1.20364	1.14 - 1.27	2.18187e-09	72560
Faulty code (J01DA. kefalosporin group)	1.08375	1 - 1.17	0.0398764	1.06781	0.99 - 1.16	0.102793	NA	NA	NA	44777
Inhalation steroids	1.57903	1.47 - 1.69	1.17351e-33	1.18799	1.08 - 1.31	0.000439375	1.22324	1.13 - 1.32	2.73876e-05	43030
Inhaled bronchodilators	1.57983	1.48 - 1.69	2.08791e-39	1.2559	1.15 - 1.37	3.7708e-07	1.2803	1.18 - 1.39	2.69677e-08	50550
Fluorocinolone antibiotics	1.33788	0.98 - 1.82	0.0641985	1.13825	0.84 - 1.54	0.412592	NA	NA	NA	2757
Faulty code (E0000)	1.05508	0.97 - 1.15	0.233847	0.936365	0.85 - 1.03	0.185079	NA	NA	NA	43549
Topical steroid ointments	1.13603	1.03 - 1.25	0.0106774	1.07324	0.97 - 1.19	0.193555	NA	NA	NA	31342
Penicillin-related antibiotics (amoxicillin. pivmecillinam)	1.20864	1.16 - 1.26	1.47293e-18	1.12252	1.08 - 1.17	1.74666e-07	1.13245	1.09 - 1.18	1.27901e-08	173863
Benzodiazepines	1.69312	1.48 - 1.93	4.36278e-14	1.27745	1.1 - 1.48	0.00113501	1.36563	1.22 - 1.53	1.71301e-05	12256
Oral antihistamines	1.28006	1.18 - 1.39	5.42648e-09	1.04501	0.96 - 1.14	0.332576	NA	NA	NA	46026
Amoxicillin-clavulanate	1.16893	0.99 - 1.38	0.0640532	0.956893	0.81 - 1.12	0.60548	NA	NA	NA	10020
Adrenaline	1.63706	1.18 - 2.27	0.0031086	1.32144	0.95 - 1.84	0.0966684	NA	NA	NA	2097
Natural and semisynthetic estrogens. plain	1.18102	0.97 - 1.43	0.0908966	1.14978	0.94 - 1.4	0.165852	NA	NA	NA	8846
Nitroimidazole derivatives	1.42488	1.14 - 1.78	0.00173406	1.129	0.9 - 1.41	0.289355	NA	NA	NA	4601
Nucleosides and nucleotides excluding reverse transcriptase inhibitors	1.2624	1.12 - 1.42	0.000119891	1.17817	1.05 - 1.33	0.00728061	NA	NA	NA	22799
Opium alkaloids and derivatives	1.22213	0.92 - 1.62	0.159628	1.0892	0.83 - 1.43	0.55251	NA	NA	NA	2910
Opium derivatives and expectorants	1.03652	0.71 - 1.51	0.862609	0.926597	0.63 - 1.37	0.715085	NA	NA	NA	1664
Osmotically acting laxatives	1.69024	1.29 - 2.21	0.000147575	1.43494	1.09 - 1.89	0.00963327	1.51309	1.19 - 1.92	0.00285908	2677
Other anti-acne preparations for topical use	1.20689	0.91 - 1.6	0.190963	1.15702	0.87 - 1.53	0.311903	NA	NA	NA	4078
Other antiallergics	1.24586	1.09 - 1.42	0.00127265	1.06937	0.93 - 1.23	0.354351	NA	NA	NA	15775
Other antidepressants	1.46654	1.21 - 1.78	0.000134589	1.08987	0.89 - 1.33	0.407359	NA	NA	NA	7102
Other antiepileptics	1.27893	0.96 - 1.71	0.098331	0.893066	0.67 - 1.2	0.459624	NA	NA	NA	3565
Other centrally acting agents	1.32783	1.07 - 1.65	0.0105839	1.03608	0.84 - 1.28	0.759025	NA	NA	NA	5697
Other chemotherapeutics	0.973189	0.65 - 1.45	0.902227	0.88929	0.58 - 1.35	0.59681	NA	NA	NA	1912
Other cough suppressants and expectorants	1.00446	0.83 - 1.21	0.965984	0.929571	0.76 - 1.14	0.489366	NA	NA	NA	6798
Other immunosuppressants	1.17282	0.78 - 1.77	0.453578	1.04726	0.7 - 1.57	0.834435	NA	NA	NA	1643
Other ophthalmologicals	1.40975	1.11 - 1.8	0.00551977	1.22057	0.95 - 1.56	0.112467	NA	NA	NA	4862
Pregnadien derivatives	0.921153	0.71 - 1.19	0.537889	0.890199	0.69 - 1.15	0.383526	NA	NA	NA	4878
Pregnen-(4) derivatives	0.88035	0.75 - 1.04	0.134531	0.887964	0.74 - 1.06	0.18951	NA	NA	NA	12163
Propionic acid derivatives	1.29846	1.19 - 1.42	1.02032e-08	1.05891	0.96 - 1.16	0.231819	NA	NA	NA	34846
Propulsives	1.47684	1.22 - 1.79	7.42228e-05	1.20568	0.99 - 1.47	0.0603626	NA	NA	NA	6767
Selective beta-2-adrenoreceptor agonists	1.23453	0.88 - 1.72	0.216855	1.15537	0.83 - 1.61	0.398401	NA	NA	NA	1765
Selective serotonin (5-HT1) agonists	1.44318	1.23 - 1.69	9.77989e-06	1.18011	1 - 1.39	0.0502903	NA	NA	NA	10501
Selective serotonin reuptake inhibitors	1.36908	1.25 - 1.5	2.13644e-11	1.14908	1.04 - 1.27	0.00489821	1.18348	1.09 - 1.28	0.000536354	28970
Sympathomimetics	1.47196	1.14 - 1.9	0.00290226	1.30724	1.01 - 1.69	0.0415461	NA	NA	NA	3040
Tetracyclines	1.50865	1.27 - 1.79	3.44678e-06	1.28907	1.08 - 1.54	0.00469475	1.34522	1.16 - 1.56	0.000852722	7276
Triazole derivatives	1.18756	1.03 - 1.37	0.0162406	1.01194	0.89 - 1.15	0.869495	NA	NA	NA	13570

### Sheet: Supplementary table 6
Supplementary table 6 Sibling's disease endpoints. For each variable, the table shows the regression coefficients in 3 models. In the first model, each predictor is added individually in a model containing the predefined predictors (known risk factors for RSVH). The second model shows a multivariable model containing all predefined predictors and other predictors shown in this table. The third model is a backwards stepwise model from model 2, where predictors are excluded based on small or non-existent AIC improvement. NA in model 3 signifies exclusion from the model. In the final column, the number of cases in the model training set is shown. AIC = Akaike information criterion, 95% CI = 95% Confidence interval.
	1 Univariate model (Adjusted for predefined predictors)			2 Multivariate model (adjusted for predefined predictors and all other predictors in this table)			3 Backwards stepwise model			number of cases in the Finnish development dataset
Disease endpoint of the sibling	Odds ratio	95% CI	p	Odds ratio	95% CI	p	Odds ratio	95% CI	p
Type1 diabetes. definitions combined	1.2493	0.99 - 1.58	0.0609641	1.05266	0.8 - 1.38	0.726535	NA	NA	NA	3745
Sibling hospitalised for viral bronchitis at age 0-4 years	1.99309	1.89 - 2.1	9.51468e-133	1.33161	1.23 - 1.44	4.01161e-12	1.24517	1.17 - 1.33	6.37966e-11	50093
Sibling asthma (based on special drug reimbursement OR having asthma diagnosis and regular inhalation medicine purchases)	1.75483	1.67 - 1.84	1.53614e-102	1.2136	1.11 - 1.33	2.84914e-05	1.31578	1.25 - 1.39	1.13487e-22	70823
Vertebral. anorectal. cardiavascular. thracheoesophagial. renal and limb anomaly	1.12777	1.04 - 1.23	0.00544978	1.061	0.85 - 1.33	0.620531	NA	NA	NA	30739
Undescended testicle	1.13903	0.98 - 1.33	0.0927543	1.06319	0.8 - 1.42	0.690904	NA	NA	NA	8945
Septal defects	1.16076	1.04 - 1.3	0.0082466	0.947322	0.74 - 1.22	0.683987	NA	NA	NA	17117
Right ventricular outflow tract obstruction	1.10654	0.81 - 1.51	0.532604	0.477438	0.23 - 0.97	0.0407195	NA	NA	NA	1957
Other specified congenital malformation syndromes affecting multiple systems	0.959274	0.68 - 1.35	0.823563	0.894398	0.55 - 1.46	0.668448	NA	NA	NA	1810
Other congenital malformations of tongue. mouth and pharynx	1.31742	1.14 - 1.53	0.000291971	1.32411	0.78 - 2.26	0.308044	NA	NA	NA	9089
Other congenital malformations of skull and face bones	1.36837	1.02 - 1.84	0.0371296	1.16914	0.83 - 1.64	0.370081	NA	NA	NA	1982
Other congenital malformations of skin	1.21897	0.98 - 1.52	0.0747839	1.38859	0.91 - 2.12	0.126754	NA	NA	NA	4297
Other congenital malformations of male genital organs	1.2238	1.02 - 1.47	0.0296692	1.1002	0.82 - 1.47	0.533116	NA	NA	NA	5963
Other congenital malformations of face and neck	0.919353	0.65 - 1.29	0.64096	0.849778	0.55 - 1.32	0.475086	NA	NA	NA	2042
Other congenital malformations of ear	1.04681	0.8 - 1.37	0.751845	0.939153	0.64 - 1.37	0.756328	NA	NA	NA	2882
Other congenital malformations of the digestive system	1.26784	1.12 - 1.44	0.000270273	0.889397	0.69 - 1.14	0.367975	NA	NA	NA	12612
Other congenital malformations	1.10606	0.94 - 1.31	0.239288	0.780487	0.54 - 1.12	0.184603	NA	NA	NA	7835
Left ventricular outflow tract obstruction. narrow definition	0.860032	0.65 - 1.13	0.284312	0.678338	0.44 - 1.05	0.0799853	NA	NA	NA	3198
Congenital deformities of hip	0.876354	0.63 - 1.22	0.446082	1.13354	0.68 - 1.89	0.643914	NA	NA	NA	2063
Hypospadias	0.892418	0.65 - 1.22	0.480265	0.822417	0.54 - 1.24	0.359411	NA	NA	NA	2568
Conotruncal defects	1.16434	0.89 - 1.52	0.263751	0.965916	0.67 - 1.4	0.864571	NA	NA	NA	2608
Congenital obstructive defects of renal pelvis and congenital malformations of ureter	1.09242	0.89 - 1.33	0.391685	1.14492	0.74 - 1.78	0.55977	NA	NA	NA	5241
Congenital musculoskeletal deformities of head. face. spine and chest	1.20987	0.84 - 1.74	0.308347	0.940486	0.64 - 1.37	0.763784	NA	NA	NA	1656
Congenital malformations of the urinary system	1.04483	0.88 - 1.24	0.63446	0.741098	0.47 - 1.16	0.191836	NA	NA	NA	6950
Congenital malformations of the respiratory system	1.4604	1.13 - 1.88	0.00330477	0.910511	0.6 - 1.38	0.669094	NA	NA	NA	2603
Congenital malformations of pulmonary and tricuspid valves	1.39853	1.02 - 1.93	0.0393322	2.41841	1.21 - 4.83	0.0124124	NA	NA	NA	1575
Congenital malformations of the nervous system	1.29641	1.01 - 1.67	0.0440027	1.09329	0.84 - 1.43	0.527153	NA	NA	NA	2815
Congenital malformations of larynx	1.56835	1.14 - 2.15	0.00524253	1.15505	0.69 - 1.94	0.597668	NA	NA	NA	1591
Congenital malformations of great arteries	1.00162	0.84 - 1.19	0.98693	0.866686	0.66 - 1.13	0.297545	NA	NA	NA	5860
Congenital malformations of genital organs	1.11779	1 - 1.25	0.0544829	0.942145	0.7 - 1.26	0.70404	NA	NA	NA	16765
Congenital malformations of eyelid. lacrimal apparatus and orbit	1.01514	0.86 - 1.2	0.868257	0.922015	0.67 - 1.27	0.634442	NA	NA	NA	7696
Congenital malformations of eye. ear. face and neck	1.02299	0.91 - 1.15	0.725926	1.0057	0.77 - 1.31	0.969118	NA	NA	NA	14975
Congenital malformations and deformations of the musculoskeletal system	1.1864	1.08 - 1.31	0.000486064	1.05056	0.88 - 1.26	0.608503	NA	NA	NA	23357
Congenital malformations of the circulatory system	1.13408	1.03 - 1.25	0.00880294	1.13444	0.74 - 1.73	0.57133	NA	NA	NA	24219
Congenital deformities of hip	1.11341	0.96 - 1.29	0.149724	1.03245	0.83 - 1.28	0.787101	NA	NA	NA	10601
Congenital deformities of feet	1.25132	1 - 1.57	0.0498184	1.05713	0.81 - 1.39	0.700581	NA	NA	NA	3905
Cleft palate	1.08651	0.78 - 1.51	0.63126	0.547666	0.33 - 0.9	0.0168947	NA	NA	NA	1830
Cleft lip and cleft palate	1.37942	1.08 - 1.76	0.0100229	1.73133	1.21 - 2.48	0.00270581	NA	NA	NA	2794
Chromosomal abnormalities. not elsewhere classified	1.2847	1.01 - 1.64	0.0450732	0.988596	0.78 - 1.25	0.930856	NA	NA	NA	2905
Atrial septal defect	1.27443	1.03 - 1.58	0.0285325	1.01984	0.8 - 1.29	0.880501	NA	NA	NA	3869
Ankyloglossia	1.28939	1.11 - 1.49	0.000667305	0.9496	0.61 - 1.47	0.828695	NA	NA	NA	9917
Pollen allergy	1.46232	1.28 - 1.67	6.76991e-08	0.985615	0.77 - 1.26	0.916027	NA	NA	NA	11100
Pneumococcal septichemia	1.1396	0.91 - 1.42	0.249091	1.04666	0.67 - 1.64	0.851928	NA	NA	NA	4029
Transitory disorders of carbohydrate metabolism specific to fetus and newborn	1.16387	1.06 - 1.28	0.00132198	1.03164	0.94 - 1.14	0.538228	NA	NA	NA	24100
Slow fetal growth and fetal malnutrition	1.08209	0.92 - 1.27	0.332207	0.932188	0.79 - 1.1	0.419417	NA	NA	NA	8107
Respiratory distress of newborn	1.25855	1.15 - 1.37	2.72422e-07	0.968773	0.82 - 1.15	0.728058	NA	NA	NA	26658
Respiratory and cardiovascular disorders specific to the perinatal period	1.2398	1.16 - 1.33	9.07239e-10	1.10864	0.93 - 1.32	0.255739	NA	NA	NA	45026
Other respiratory conditions originating in the perinatal period	1.38148	1.08 - 1.77	0.0107689	1.00238	0.78 - 1.29	0.986814	NA	NA	NA	2673
Other perinatal haematological disorders	1.15733	0.88 - 1.53	0.309447	0.952561	0.72 - 1.25	0.740295	NA	NA	NA	2447
Other infections specific to the perinatal period	1.17196	1.03 - 1.33	0.0140591	0.752007	0.53 - 1.07	0.110498	NA	NA	NA	12986
Other disorders originating in the perinatal period	1.26211	1.11 - 1.44	0.000488804	0.972643	0.76 - 1.24	0.834227	NA	NA	NA	11936
Other conditions of integument specific to fetus and newborn	1.29218	0.93 - 1.79	0.12376	0.845153	0.41 - 1.74	0.661418	NA	NA	NA	1764
Neonatal jaundice from other and unspecified causes	1.30509	1.21 - 1.41	5.06271e-11	1.15975	1.06 - 1.26	0.000855957	NA	NA	NA	31335
Neonatal aspiration syndromes	1.19781	0.91 - 1.58	0.207926	0.972677	0.73 - 1.3	0.860165	NA	NA	NA	2651
Intracranial nontraumatic haemorrhage of fetus and newborn	1.06974	0.77 - 1.48	0.699997	0.949859	0.68 - 1.33	0.778791	NA	NA	NA	1571
Interstitial emphysema and related conditions originating in the perinatal period	1.02653	0.79 - 1.34	0.857671	0.80941	0.6 - 1.09	0.169542	NA	NA	NA	2905
Infections specific to the perinatal period	1.24214	1.15 - 1.35	2.74518e-07	1.38973	0.98 - 1.97	0.0635553	NA	NA	NA	31187
Haemolytic disease of fetus and newborn	0.933868	0.65 - 1.34	0.723575	0.810161	0.55 - 1.18	0.280901	NA	NA	NA	1578
Fetus and newborn affected by other complications of labour and delivery	1.19482	0.98 - 1.46	0.0810089	1.00838	0.75 - 1.35	0.959098	NA	NA	NA	5649
Fetus and newborn affected by noxious influences transmitted via placenta or breast milk	1.43907	1.02 - 2.03	0.0370676	1.12277	0.73 - 1.72	0.605939	NA	NA	NA	1663
Fetus and newborn affected by maternal factors and by complications of pregnancy. labour and delivery	1.23238	1.12 - 1.36	4.01716e-05	1.03533	0.76 - 1.41	0.835853	NA	NA	NA	21037
Fetus and newborn affected by maternal conditions that may be unrelated to present pregnancy	1.08916	0.91 - 1.31	0.37045	0.893839	0.65 - 1.23	0.499129	NA	NA	NA	6026
Fetus and newborn affected by maternal complications of pregnancy	1.32353	1.14 - 1.54	0.000239186	1.06424	0.79 - 1.43	0.695951	NA	NA	NA	8764
Fetus and newborn affected by complications of placenta. cord and membranes	1.27584	0.93 - 1.74	0.1251	1.02094	0.71 - 1.47	0.91849	NA	NA	NA	1785
Feeding problems of newborn	1.29257	1.09 - 1.54	0.00382531	1.05501	0.79 - 1.41	0.731612	NA	NA	NA	6914
Disorders related to long gestation and high birth weight	0.968407	0.76 - 1.23	0.802794	0.833131	0.64 - 1.08	0.166822	NA	NA	NA	3803
Disorders related to short gestation and low birth weight. not elsewhere classified	1.19987	1.11 - 1.3	1.21579e-05	0.945678	0.85 - 1.05	0.290054	NA	NA	NA	28082
Disorders of muscle tone of newborn	1.34921	1.02 - 1.79	0.0379961	1.18703	0.82 - 1.71	0.364648	NA	NA	NA	2065
Conditions involving the integument and temperature regulation of fetus and newborn	1.31274	0.98 - 1.76	0.0696303	1.32512	0.68 - 2.58	0.415299	NA	NA	NA	2135
Chronic respiratory disease originating in the perinatal period	1.25707	0.91 - 1.75	0.172506	0.867804	0.61 - 1.24	0.44346	NA	NA	NA	1515
Cardiovascular disorders originating in the perinatal period	1.09787	0.91 - 1.33	0.338001	0.891241	0.71 - 1.11	0.314543	NA	NA	NA	5535
Birth injury to skeleton	1.17079	0.89 - 1.54	0.26313	1.21552	0.76 - 1.95	0.424649	NA	NA	NA	2657
Birth injury to scalp	0.984091	0.68 - 1.42	0.937274	1.07538	0.62 - 1.87	0.808228	NA	NA	NA	1771
Birth injury to peripheral nervous system	1.39682	1.06 - 1.84	0.0172291	1.57733	0.97 - 2.55	0.0633723	NA	NA	NA	2091
Birth trauma	1.15797	0.97 - 1.38	0.102883	0.795785	0.5 - 1.26	0.336665	NA	NA	NA	6726
Birth asphyxia	1.17535	1.02 - 1.35	0.0242846	0.968896	0.81 - 1.16	0.747369	NA	NA	NA	10319
Bacterial sepsis of newborn	1.25003	1.12 - 1.39	4.56198e-05	0.80453	0.57 - 1.14	0.222652	NA	NA	NA	18377
Bronchitis diagnosis (J21) not leading to hospitalisation	1.52393	1.41 - 1.65	1.63983e-23	1.17039	1.06 - 1.3	0.00270334	NA	NA	NA	26544
Other diseases of urinary system	1.25808	1.14 - 1.39	6.19483e-06	0.942542	0.69 - 1.29	0.726397	NA	NA	NA	22173
Other disorders of urethra and urinary system	1.25619	1.1 - 1.43	0.00055527	1.03684	0.77 - 1.39	0.821566	NA	NA	NA	11699
Torsion of testis	1.04939	0.75 - 1.47	0.792853	1.01699	0.67 - 1.53	0.941345	NA	NA	NA	1924
Renal tubulo-intestitial diseases	1.24809	1.14 - 1.36	1.40286e-06	0.85393	0.59 - 1.25	0.420019	NA	NA	NA	24853
Acute tubulo-interstitial nephritis	1.27735	1.17 - 1.4	2.68713e-07	1.26117	0.86 - 1.84	0.23053	NA	NA	NA	22582
Redundant prepuce. phimosis and paraphimosis	1.10634	0.96 - 1.27	0.161326	1.04932	0.78 - 1.42	0.767247	NA	NA	NA	11544
Other disorders of penis	1.17894	0.95 - 1.46	0.129035	1.01727	0.75 - 1.38	0.919953	NA	NA	NA	5335
Other obstructive and reflux uropathy	1.15762	0.93 - 1.45	0.199354	1.05101	0.8 - 1.37	0.727723	NA	NA	NA	3975
Diseases of male genital organs	1.0846	0.98 - 1.2	0.118199	0.895244	0.66 - 1.22	0.496758	NA	NA	NA	23962
Hydrocele	1.01039	0.84 - 1.22	0.921749	0.984625	0.71 - 1.36	0.931547	NA	NA	NA	5619
Cystitis	1.30448	1.14 - 1.5	0.000184838	1.07846	0.8 - 1.45	0.633162	NA	NA	NA	11716
Torticollis	0.73164	0.46 - 1.15	0.179509	0.466764	0.21 - 1.02	0.0568581	NA	NA	NA	1632
Disorders of synovium and tendon	1.29493	1.06 - 1.58	0.0118227	1.10691	0.9 - 1.36	0.332308	NA	NA	NA	4654
Scoliosis	1.20683	0.85 - 1.72	0.30054	0.730169	0.35 - 1.5	0.40041	NA	NA	NA	1757
Polyarthropathies	1.13294	0.92 - 1.4	0.252623	1.01863	0.73 - 1.43	0.922163	NA	NA	NA	4779
Dorsopathies	1.09434	0.9 - 1.33	0.372556	0.889197	0.65 - 1.21	0.461764	NA	NA	NA	6324
Deforming dorsopathies	1.03902	0.81 - 1.33	0.770635	1.60639	0.79 - 3.27	0.19192	NA	NA	NA	3757
Chrondropathies	1.33548	0.94 - 1.91	0.111378	1.12176	0.79 - 1.6	0.53526	NA	NA	NA	1581
Arthropathies	1.16083	1.02 - 1.32	0.0249135	0.915761	0.78 - 1.08	0.301138	NA	NA	NA	13388
Urticaria	1.40106	1.23 - 1.59	2.84784e-07	0.588488	0.39 - 0.9	0.0135597	NA	NA	NA	12139
Other and unspecified urticaria	1.48861	1.26 - 1.75	2.60141e-06	1.86257	1.24 - 2.79	0.00255587	NA	NA	NA	6957
Allergic urticaria	1.51313	1.26 - 1.82	1.38665e-05	1.85899	1.25 - 2.76	0.00225068	NA	NA	NA	5082
Acute lymphadenitis	1.17831	0.94 - 1.48	0.155695	0.921878	0.67 - 1.26	0.624525	NA	NA	NA	4251
Dermatitis due to substances taken internally	1.30114	1.21 - 1.4	3.76671e-11	1.0895	0.77 - 1.55	0.646339	NA	NA	NA	32753
Infections of the skin and subcutaneous tissue	1.2703	1.14 - 1.41	1.54807e-05	1.09919	0.85 - 1.42	0.479148	NA	NA	NA	18307
Impetigo	1.23924	1 - 1.53	0.0460406	0.864053	0.63 - 1.19	0.371336	NA	NA	NA	4926
Dermatitis due to ingested food	1.29448	1.2 - 1.4	2.24246e-10	0.914929	0.64 - 1.3	0.630993	NA	NA	NA	31261
Follicular cysts of skin and subcutaneous tissue	0.50993	0.29 - 0.88	0.0163381	0.396075	0.21 - 0.75	0.00456869	NA	NA	NA	1554
Disorders of skin appendages	0.991885	0.77 - 1.27	0.9533	1.15404	0.84 - 1.59	0.386377	NA	NA	NA	3559
Other and unspecified dermatitis	1.14362	0.93 - 1.4	0.19326	0.902558	0.73 - 1.12	0.362977	NA	NA	NA	6099
Dermatitis and eczema	1.27029	1.2 - 1.34	9.41217e-18	0.979744	0.85 - 1.12	0.782886	NA	NA	NA	79677
Cellulitis	1.39527	1.14 - 1.7	0.00103696	0.994865	0.75 - 1.31	0.973786	NA	NA	NA	4592
Atopic dermatitis	1.27609	1.2 - 1.35	3.9854e-15	1.00951	0.87 - 1.17	0.90709	NA	NA	NA	60671
Cutaneous abscess. furuncle and carbuncle	1.24226	0.97 - 1.59	0.0864984	0.923628	0.67 - 1.27	0.634286	NA	NA	NA	3491
Tic disorders	1.34124	0.93 - 1.93	0.111282	1.00421	0.72 - 1.41	0.982468	NA	NA	NA	1736
Tic disorders	1.34124	0.93 - 1.93	0.111282	1.00421	0.72 - 1.41	0.982468	NA	NA	NA	1736
Umbilical hernia	1.34197	1.1 - 1.64	0.00401385	1.12384	0.71 - 1.78	0.6323	NA	NA	NA	4457
Stomatitis and related lesions	1.70461	1.39 - 2.09	4.74049e-07	0.970023	0.59 - 1.59	0.911707	NA	NA	NA	3235
Scissor bite	0.827271	0.47 - 1.45	0.51793	0.691378	0.39 - 1.24	0.215223	NA	NA	NA	1675
Diseases of salivary glands	0.971919	0.68 - 1.38	0.882556	0.744304	0.5 - 1.11	0.146916	NA	NA	NA	1850
Gastro-oesophageal reflux disease	1.50485	1.32 - 1.71	1.12059e-09	1.03225	0.77 - 1.39	0.844232	NA	NA	NA	9762
Overjet	1.0218	0.73 - 1.44	0.909492	0.871201	0.59 - 1.28	0.490117	NA	NA	NA	3318
Other diseases of anus and rectum	1.36444	1.03 - 1.8	0.0291469	1.20529	0.89 - 1.64	0.236569	NA	NA	NA	2514
Diseases of oral cavity. salivary glands and jaws	1.27725	1.16 - 1.4	4.75674e-07	1.13793	0.99 - 1.31	0.0656716	NA	NA	NA	27756
Diseases of oesophagus. stomach and duodenum	1.49053	1.33 - 1.68	6.97302e-11	1.01553	0.78 - 1.33	0.916965	NA	NA	NA	11784
Molar incisor enamel hypoplasia	1.15366	0.75 - 1.78	0.531689	1.57317	0.63 - 3.96	0.340814	NA	NA	NA	1907
Other diseases of hard tissues of teeth	1.72342	1.16 - 2.57	0.00735589	1.39725	0.92 - 2.13	0.120366	NA	NA	NA	1616
Other diseases of intestines	1.36315	1.25 - 1.49	5.60911e-12	0.881375	0.74 - 1.04	0.141588	NA	NA	NA	26400
Hypoplasia of dental enamel	1.01422	0.63 - 1.62	0.957223	0.481063	0.17 - 1.4	0.179144	NA	NA	NA	1638
Tooth agenesis without clefts and syndromes	1.26199	0.86 - 1.84	0.229762	1.10799	0.76 - 1.62	0.606072	NA	NA	NA	2329
Hernia	1.14812	1.05 - 1.25	0.0022735	1.14558	0.74 - 1.77	0.550131	NA	NA	NA	27000
Inguinal hernia	1.10639	1 - 1.22	0.0436245	0.874088	0.57 - 1.34	0.548078	NA	NA	NA	22107
Gingivitis and periodontal diseases	1.04787	0.84 - 1.31	0.693685	0.735897	0.56 - 0.96	0.0233511	NA	NA	NA	7677
Colonic or urogenital fistula	1.4134	1.03 - 1.94	0.0332638	1.30575	0.92 - 1.85	0.132859	NA	NA	NA	1652
Tooth eruption problems	1.15328	0.84 - 1.58	0.385279	0.947786	0.69 - 1.3	0.751081	NA	NA	NA	3407
Noninfective enteritis and colitis	1.45401	1.34 - 1.58	3.2364e-17	1.08939	0.99 - 1.2	0.0795406	NA	NA	NA	23177
Distal bite	0.958895	0.74 - 1.24	0.758051	0.807597	0.61 - 1.08	0.145136	NA	NA	NA	5993
Dentofacial anomalies [including malocclusion]	0.723498	0.49 - 1.06	0.0978355	0.510296	0.34 - 0.77	0.00121753	NA	NA	NA	2753
Deep bite	1.17607	0.99 - 1.39	0.0592283	1.05653	0.88 - 1.27	0.563276	NA	NA	NA	12677
Crossbite	1.1713	0.97 - 1.41	0.093397	1.00096	0.84 - 1.19	0.992176	NA	NA	NA	10329
Constipation	1.46845	1.33 - 1.62	9.46199e-14	1.29207	1.08 - 1.54	0.00482771	NA	NA	NA	18777
Coeliac disease	1.4208	1.1 - 1.84	0.0074955	1.1656	0.86 - 1.58	0.328456	NA	NA	NA	2584
Appendectomy	1.22051	0.99 - 1.51	0.0647406	1.25366	0.88 - 1.78	0.209868	NA	NA	NA	4568
Acute appendicitis	1.08988	0.88 - 1.35	0.431444	1.03969	0.62 - 1.73	0.889791	NA	NA	NA	4879
Recurring oral aphthae	1.80792	1.45 - 2.26	2.80008e-07	1.18281	0.68 - 2.06	0.564501	NA	NA	NA	2557
Juvenile arthritis (FINNGEN)	1.14207	0.87 - 1.5	0.35048	1.0829	0.71 - 1.65	0.723088	NA	NA	NA	2777
Diseases of vocal cords and larynx+other diseases of upper respiratory tract. no elsewhere classified	1.51414	1.17 - 1.95	0.00145174	1.11104	0.85 - 1.45	0.452738	NA	NA	NA	2573
Acute upper respiratory infections	1.63844	1.58 - 1.7	1.05345e-117	1.25847	1.14 - 1.39	4.77895e-06	NA	NA	NA	156583
Other diseases of upper respiratory tract	1.42961	1.36 - 1.5	5.8418e-45	1.15672	0.96 - 1.39	0.121463	NA	NA	NA	111101
Other and unspecified tonssillitis	1.4452	1.32 - 1.59	7.65961e-14	0.959581	0.86 - 1.07	0.458588	NA	NA	NA	20700
Tonsillectomy	1.38185	1.32 - 1.45	9.26298e-38	0.926568	0.86 - 1	0.0552023	NA	NA	NA	106109
Acute sinusitis	1.32936	1.14 - 1.54	0.00021946	0.833535	0.71 - 0.98	0.0296446	NA	NA	NA	8532
Pneumonia due to Streptococcus pneumoniae	1.74414	1.31 - 2.33	0.000174026	1.2923	0.94 - 1.78	0.116948	NA	NA	NA	1567
All pneumoniae	1.53025	1.44 - 1.63	1.90902e-35	1.07068	0.98 - 1.17	0.115132	NA	NA	NA	42443
Bacterial pneumoniae	1.47763	1.32 - 1.66	4.94004e-11	0.984579	0.86 - 1.13	0.835924	NA	NA	NA	11920
Acute pharyngitis	1.35599	1.14 - 1.61	0.000619009	0.899658	0.75 - 1.08	0.251357	NA	NA	NA	7437
Peritonsillar abscess	0.947878	0.65 - 1.38	0.793066	0.798113	0.53 - 1.2	0.282742	NA	NA	NA	1670
Chronic lower respiratory diseases	1.82018	1.73 - 1.92	4.52121e-99	1.03219	0.93 - 1.14	0.547186	NA	NA	NA	61123
Acute laryngitis and tracheitis	1.48899	1.4 - 1.58	7.4775e-34	1.01509	0.93 - 1.1	0.740194	NA	NA	NA	47658
All influenza	1.58119	1.38 - 1.82	3.3714e-10	1.02754	0.74 - 1.43	0.88042	NA	NA	NA	8221
COPD	1.16451	0.87 - 1.56	0.314699	0.743836	0.55 - 1.01	0.0562687	NA	NA	NA	2062
Chronic diseases of tonsils and adenoids	1.40241	1.34 - 1.47	5.80522e-38	1.01682	0.86 - 1.21	0.85984	NA	NA	NA	97843
Chronic sinusitis	1.75924	1.41 - 2.2	8.41767e-07	1.31192	1.03 - 1.66	0.024842	NA	NA	NA	2855
Chronic rhinitsi. nasopharyngitis and pharyngitis	1.09962	0.8 - 1.51	0.572236	0.763056	0.55 - 1.07	0.114962	NA	NA	NA	2256
Acute bronchitis	1.80673	1.67 - 1.96	4.5138e-42	1.10187	1 - 1.21	0.0401942	NA	NA	NA	20492
Asthma/COPD (KELA code 203)	2.16319	1.75 - 2.67	1.9975e-12	1.40662	1.13 - 1.76	0.0026816	NA	NA	NA	3906
Acute upper respiratory infections of multiple and unspecified sites	1.6573	1.59 - 1.73	2.07904e-98	0.915247	0.83 - 1.02	0.0935555	NA	NA	NA	103897
Unspecified acute lower respiratory infection	1.80755	1.58 - 2.07	2.53355e-16	1.13827	0.98 - 1.32	0.0857982	NA	NA	NA	6537
All influenza (not pneumonia)	1.58972	1.36 - 1.85	6.11324e-09	1.03949	0.73 - 1.49	0.843892	NA	NA	NA	6479
Acute suppurative otitis media	1.69768	1.63 - 1.77	2.11031e-110	1.12287	1.04 - 1.21	0.00319612	NA	NA	NA	107058
Perforation of tympanic membrane	1.02374	0.79 - 1.33	0.87197	0.735403	0.55 - 0.98	0.0383754	NA	NA	NA	2798
Other disorders of ear	1.21595	1.05 - 1.41	0.00985917	0.904387	0.75 - 1.09	0.287297	NA	NA	NA	10155
Otalgia	1.50742	1.17 - 1.95	0.00174984	1.14457	0.84 - 1.57	0.406091	NA	NA	NA	3395
Nonsuppurative otitis media	1.44605	1.38 - 1.51	2.12112e-49	1.02434	0.95 - 1.1	0.531514	NA	NA	NA	101762
Diseases of middle ear and mastoid	1.60788	1.55 - 1.67	2.90961e-118	1.17319	1.06 - 1.3	0.00159833	1.30079	1.25 - 1.35	4.27505e-34	202976
Suppurative and unspecified otitis media	1.65001	1.59 - 1.72	5.79383e-119	0.976545	0.88 - 1.08	0.664837	NA	NA	NA	153816
Otitis externa	1.1201	0.85 - 1.47	0.420002	0.828717	0.46 - 1.48	0.537288	NA	NA	NA	3299
Diseases of external ear	1.23512	1.01 - 1.52	0.0425047	0.970667	0.59 - 1.61	0.915334	NA	NA	NA	5380
Chronic suppurative otitis media	1.54104	1.35 - 1.76	4.02357e-10	1.0983	0.95 - 1.27	0.194845	NA	NA	NA	8460
Impacted cerumen	1.4312	1.02 - 2.02	0.0397285	1.14061	0.63 - 2.07	0.678286	NA	NA	NA	1673
Stenosis and insufficiency of lacrimal passages	1.04394	0.84 - 1.3	0.713822	1.0181	0.64 - 1.62	0.944787	NA	NA	NA	4314
Disorders of sclera. cornea. iris and ciliary body	1.35386	1.09 - 1.69	0.00689924	0.918942	0.61 - 1.39	0.701231	NA	NA	NA	3915
Other retinal disorders	0.737384	0.48 - 1.13	0.162437	0.325572	0.14 - 0.74	0.00726351	NA	NA	NA	1513
Disorders of refraction and accommodation	1.18623	1.06 - 1.32	0.00238065	1.16235	0.81 - 1.66	0.416392	NA	NA	NA	18461
Disorders of ocular muscles. binocular movement. accommodation and refraction	1.12831	1.04 - 1.22	0.00327327	1.02258	0.86 - 1.21	0.809145	NA	NA	NA	37470
Myopia	1.21108	0.94 - 1.56	0.134005	0.914158	0.64 - 1.3	0.631521	NA	NA	NA	3375
Disorders of eyelid. lacrimal system and orbit	1.12448	0.97 - 1.3	0.118366	1.06128	0.83 - 1.36	0.65381	NA	NA	NA	10539
Disorders of lacrimal system	1.05582	0.87 - 1.29	0.603155	0.851736	0.51 - 1.41	0.544923	NA	NA	NA	5416
Keratitis	1.50573	1.16 - 1.95	0.00217328	1.33022	0.74 - 2.4	0.349207	NA	NA	NA	2551
Intermittent heterotropia	1.05015	0.92 - 1.2	0.471941	0.933979	0.78 - 1.11	0.452362	NA	NA	NA	13379
Hypermetropia	1.13256	0.98 - 1.31	0.0935371	0.87139	0.64 - 1.19	0.395494	NA	NA	NA	10639
Heterophoria	1.17114	0.98 - 1.39	0.0751862	1.04272	0.86 - 1.27	0.692547	NA	NA	NA	6797
Divergent concomitant strabismus	0.969084	0.72 - 1.3	0.846312	0.916163	0.66 - 1.26	0.606258	NA	NA	NA	2344
Corneal ulcer	1.53941	1.1 - 2.16	0.01204	1.04609	0.63 - 1.73	0.869752	NA	NA	NA	1557
Convergent concomitant strabismus	0.992733	0.84 - 1.17	0.935926	0.926682	0.75 - 1.14	0.479982	NA	NA	NA	7425
Conjunctivitis	1.26093	1.16 - 1.37	1.02172e-07	1.06966	0.94 - 1.21	0.301119	NA	NA	NA	33582
Disorders of choroid and retina	0.905057	0.64 - 1.28	0.588313	1.68969	0.85 - 3.36	0.134312	NA	NA	NA	1803
Chalazion	1.06675	0.76 - 1.5	0.724328	0.913766	0.6 - 1.39	0.688741	NA	NA	NA	1887
Astigmatism	1.17457	0.96 - 1.43	0.109656	0.924463	0.69 - 1.23	0.606764	NA	NA	NA	5764
Anisometropia and aniseikonia	1.24543	0.93 - 1.66	0.135786	1.07692	0.77 - 1.5	0.672143	NA	NA	NA	2420
Amblyopia ex anopsia	1.05214	0.9 - 1.23	0.54234	0.922876	0.77 - 1.11	0.399697	NA	NA	NA	8890
Allergic conjunctivitis	1.10289	0.98 - 1.24	0.0931807	0.876931	0.74 - 1.04	0.130494	NA	NA	NA	19554
Generalized epilepsy. mode (most common among epilepsy diagnosis)	1.22545	0.91 - 1.64	0.175557	1.1324	0.78 - 1.65	0.529267	NA	NA	NA	2247
Sleep apnoea	1.48761	1.08 - 2.05	0.0149384	0.82397	0.55 - 1.23	0.346785	NA	NA	NA	1635
Other neurological diseases	0.997646	0.77 - 1.3	0.987342	0.750723	0.55 - 1.03	0.0771788	NA	NA	NA	2571
Inflammatory diseases of the central nervous system	1.34714	0.97 - 1.87	0.0737757	1.11406	0.81 - 1.54	0.524754	NA	NA	NA	1651
Migraine without aura	1.4316	1.11 - 1.85	0.00643147	1.25672	0.82 - 1.92	0.293796	NA	NA	NA	2906
Migraine	1.34647	1.1 - 1.65	0.00457382	0.718439	0.47 - 1.09	0.119107	NA	NA	NA	4980
Epilepsy	1.24911	1.07 - 1.46	0.00433655	0.762772	0.55 - 1.06	0.105708	NA	NA	NA	8355
Episodal and paroxysmal disorders	1.37547	1.24 - 1.53	8.60728e-09	1.31531	1.01 - 1.71	0.0400676	NA	NA	NA	16626
Cerebral palsy and other paralytic syndromes	1.16195	0.91 - 1.48	0.226464	1.39014	0.75 - 2.57	0.297398	NA	NA	NA	3185
Cerebral palsy	1.1059	0.85 - 1.43	0.456368	0.654084	0.34 - 1.28	0.215188	NA	NA	NA	2778
Cardiovascular diseases (excluding rheumatic etc)	1.1986	1.01 - 1.42	0.0356237	0.964293	0.81 - 1.14	0.68875	NA	NA	NA	7059
Focal epilepsy. strict definition	1.1744	0.94 - 1.47	0.157595	0.872722	0.62 - 1.22	0.435634	NA	NA	NA	4083
Other reactioin to severe stress. and adjustment disorders	1.44979	1.07 - 1.97	0.0169385	1.12904	0.83 - 1.54	0.451697	NA	NA	NA	2274
Specific development disorders of speech and language	1.20705	1.08 - 1.35	0.000970981	1.10859	0.93 - 1.33	0.262217	NA	NA	NA	18452
Sleep disorders. other/unspeficied	1.17811	0.89 - 1.56	0.253018	0.754321	0.53 - 1.08	0.125876	NA	NA	NA	2506
Specific development disorders of scholastic skills	1.31342	1.08 - 1.6	0.00676928	1.14055	0.91 - 1.43	0.255615	NA	NA	NA	5594
Other and unspecified disorders of psychological development	1.28684	0.92 - 1.81	0.145589	1.07612	0.76 - 1.52	0.687988	NA	NA	NA	2032
Disorders of psychological developtment	1.18049	1.08 - 1.29	0.000171327	0.921391	0.77 - 1.1	0.363811	NA	NA	NA	33168
Phobic anxiety disorders	1.25633	0.94 - 1.68	0.124929	1.25665	0.72 - 2.2	0.430713	NA	NA	NA	2525
Pervasive developmental disorders excl. Autism + Asperger	1.20418	0.88 - 1.64	0.241938	1.02639	0.76 - 1.39	0.876807	NA	NA	NA	2457
Other and unspecified mental retardation	1.41861	1.08 - 1.86	0.0112227	1.11029	0.83 - 1.49	0.492988	NA	NA	NA	2500
Mood [affective] disorders	1.12953	0.88 - 1.45	0.344986	0.454602	0.11 - 1.85	0.274198	NA	NA	NA	4232
Mixed specific developmental disorders	1.11287	0.95 - 1.3	0.18095	0.927254	0.77 - 1.12	0.446822	NA	NA	NA	9625
Mild mental retardation	1.12056	0.81 - 1.54	0.495644	0.950605	0.68 - 1.32	0.774579	NA	NA	NA	2059
Hyperkinetic disorders (excl. ADHD)	1.21416	0.92 - 1.6	0.173415	0.891574	0.66 - 1.2	0.452066	NA	NA	NA	3149
Emotional disorders and disorders of social functioning with onset specific to childhood	1.28737	1.06 - 1.56	0.00904822	0.907567	0.74 - 1.12	0.372432	NA	NA	NA	6974
Depression	1.16419	0.9 - 1.5	0.246308	2.01926	0.49 - 8.35	0.336918	NA	NA	NA	3955
Behauvioural and emotional disorders with onset usually occuring in childhood and adolescence	1.39936	1.29 - 1.52	2.8034e-15	1.18794	1.07 - 1.32	0.00156135	NA	NA	NA	32405
Behavioural syndromes associated with physiological disturbances and physical factors	1.41236	1.19 - 1.67	7.75905e-05	1.17696	0.94 - 1.48	0.162981	NA	NA	NA	6286
All anxiety disorders	1.14548	0.9 - 1.47	0.283296	0.726834	0.45 - 1.18	0.196066	NA	NA	NA	4283
Disturbance of activity and attention	1.24614	1.05 - 1.48	0.0114233	0.870703	0.71 - 1.06	0.17309	NA	NA	NA	8489
Volume depletion	1.3077	0.98 - 1.74	0.0645624	0.910156	0.69 - 1.21	0.523855	NA	NA	NA	2383
Disorders of the thyroid gland	1.01348	0.74 - 1.39	0.939022	0.787074	0.56 - 1.12	0.179847	NA	NA	NA	2066
Obesity. other/unspecified	0.912481	0.61 - 1.37	0.673293	0.68163	0.31 - 1.49	0.342026	NA	NA	NA	1624
Obesity due to excess calories	1.08544	0.79 - 1.49	0.621655	0.846401	0.37 - 1.93	0.704758	NA	NA	NA	2521
Obesity	1.03826	0.8 - 1.35	0.789544	1.06805	0.45 - 2.51	0.888772	NA	NA	NA	3578
Disorders of other endocrine glands	1.15663	1.01 - 1.32	0.0355486	1.15491	0.85 - 1.57	0.362336	NA	NA	NA	12124
Other endocrine disorders	1.09097	0.93 - 1.28	0.286292	0.812121	0.58 - 1.14	0.23192	NA	NA	NA	8896
Disorders of puberty	1.27966	0.87 - 1.88	0.21026	0.973583	0.63 - 1.5	0.911442	NA	NA	NA	1525
Diabetic hypoglycemia	1.57283	1.15 - 2.15	0.00456911	1.12988	0.82 - 1.56	0.463288	NA	NA	NA	1601
Coagulation defects. purpura and other haemorrhagic conditions	1.14723	0.91 - 1.45	0.250259	0.955234	0.75 - 1.22	0.726769	NA	NA	NA	3729
Other and unspecified anaemias	1.12243	0.84 - 1.49	0.435139	0.829614	0.55 - 1.26	0.387144	NA	NA	NA	2413
Iron deficiency anaemia	1.03436	0.81 - 1.32	0.796867	0.710965	0.47 - 1.07	0.104864	NA	NA	NA	3405
Anaemias	1.13964	0.95 - 1.36	0.156106	1.12437	0.79 - 1.6	0.527939	NA	NA	NA	6358
Continuous positive airway pressure	1.6767	1.35 - 2.09	4.7976e-06	1.34144	1.06 - 1.7	0.014782	NA	NA	NA	4505
Congenital malformations of heart and great arteries	1.11924	1.02 - 1.23	0.0188926	0.904614	0.59 - 1.38	0.653552	NA	NA	NA	24471
Childhood allergy (age < 16)	1.38979	1.32 - 1.46	9.87522e-34	1.02862	0.92 - 1.15	0.625385	NA	NA	NA	81366
Bronchitis	1.82229	1.75 - 1.89	1.71779e-183	1.19099	1.09 - 1.3	9.30878e-05	1.40753	1.34 - 1.48	8.89209e-42	161453
Autoimmune diseases excluding thyroid diseases. strict definition	1.26457	1.12 - 1.43	0.000264573	0.98256	0.82 - 1.17	0.855493	NA	NA	NA	12665
Acute appendicitis. no complications	1.04198	0.83 - 1.31	0.736461	0.724528	0.43 - 1.23	0.23608	NA	NA	NA	4039
Allergic rhinitis	1.45646	1.3 - 1.64	6.821e-10	0.895225	0.69 - 1.16	0.40378	NA	NA	NA	14649
Hernia of abodminal wall	1.31236	1.09 - 1.57	0.0034098	0.908425	0.53 - 1.55	0.736696	NA	NA	NA	5558
Other viral infections characterized by skin and mucous membrane lesions. not elsewhere classified	1.38182	1.19 - 1.6	1.98694e-05	0.774121	0.58 - 1.03	0.0822996	NA	NA	NA	8793
Viral infections characterized by skin and mucous membrane lesions	1.558	1.41 - 1.72	6.00549e-18	1.38748	1.07 - 1.8	0.0142024	NA	NA	NA	17527
Viral and other specified intestinal infections	1.39229	1.32 - 1.46	3.60026e-34	1.01189	0.91 - 1.13	0.841711	NA	NA	NA	74791
Varicella [chickenpox]	1.65207	1.4 - 1.95	8.40157e-09	0.901854	0.67 - 1.21	0.49688	NA	NA	NA	5316
Streptococcal septicaemia	1.12266	0.91 - 1.39	0.287612	0.807942	0.51 - 1.27	0.36095	NA	NA	NA	4436
Other septicaemia	1.29364	1.11 - 1.5	0.000887918	1.02186	0.88 - 1.19	0.787693	NA	NA	NA	7988
Mycoses	1.65792	1.28 - 2.14	0.000122818	1.17404	0.9 - 1.53	0.233672	NA	NA	NA	2332
Intestinal infectious diseases	1.47035	1.41 - 1.54	4.37315e-59	1.10472	0.97 - 1.26	0.126728	NA	NA	NA	108665
Herpesviral [herpes simplex] infections	1.73913	1.32 - 2.28	7.80955e-05	0.938026	0.66 - 1.33	0.732071	NA	NA	NA	1889
Diarrhoea and gastroenteritis of presumed infectious origin	1.59549	1.5 - 1.69	5.06708e-49	1.17081	1.05 - 1.3	0.0034938	1.34466	1.27 - 1.43	1.14296e-20	49550
Infectious mononucleosis	1.87042	1.43 - 2.45	7.29386e-06	1.43843	1.09 - 1.9	0.0105957	NA	NA	NA	2025
Bacterial infection. other or unspecified	1.8665	1.52 - 2.29	3.32799e-09	1.3087	1.06 - 1.62	0.0132269	NA	NA	NA	3526

### Sheet: Supplementary table 7
Supplementary table 7 Sibling's prescription drug purchases. For each variable, the table shows the regression coefficients in 3 models. In the first model, each predictor is added individually in a model containing the predefined predictors (known risk factors for RSVH). The second model shows a multivariable model containing all predefined predictors and other predictors shown in this table. The third model is a backwards stepwise model from model 2, where predictors are excluded based on small or non-existent AIC improvement. NA in model 3 signifies exclusion from the model. In the final column, the number of cases in the model training set is shown. AIC = Akaike information criterion, 95% CI = 95% Confidence interval.
	1 Univariate model (Adjusted for predefined predictors)			2 Multivariate model (adjusted for predefined predictors and all other predictors in this table)			3 Backwards stepwise model			number of cases in the Finnish development dataset
Drug name or class	Odds ratio	95% CI	p	Odds ratio	95% CI	p	Odds ratio	95% CI	p
Valproate	1.14347	0.86 - 1.53	0.369797	1.07037	0.8 - 1.43	0.656817	NA	NA	NA	2363
Thyroxin	0.974643	0.62 - 1.54	0.919591	0.941927	0.59 - 1.51	0.814304	NA	NA	NA	1060
Proton pump inhibitors	1.73057	1.09 - 2.75	0.0199739	1.27262	0.8 - 2.03	0.31512	NA	NA	NA	598
P.o. steroids	1.48297	1.02 - 2.16	0.0399251	1.09308	0.76 - 1.58	0.646623	NA	NA	NA	1157
Penicillin	1.11158	0.91 - 1.36	0.311181	1.01342	0.84 - 1.23	0.899589	NA	NA	NA	3979
Opioids	0.000555806	0 - 8.2E+30	0.862067	0.00016258	0 - 7.3E+51	0.902017	NA	NA	NA	24
Nasal topical steroids	1.86872	1.4 - 2.5	3.12061e-05	1.0769	0.8 - 1.44	0.633528	NA	NA	NA	1809
Stimulants (ADHD medication)	1.38545	1.1 - 1.74	0.00535545	1.32159	1.05 - 1.66	0.0176523	NA	NA	NA	4904
Montelucast	2.45	2.08 - 2.89	1.82449e-24	1.29915	1.08 - 1.56	0.00567317	1.30712	1.09 - 1.57	0.00438215	3547
Macrolides	1.40864	1.29 - 1.54	7.48601e-13	1.18725	1.08 - 1.31	0.00050192	1.19761	1.09 - 1.32	0.000235665	16728
Propionic acid derivatives	1.86823	1.48 - 2.35	1.8012e-07	1.50676	1.19 - 1.91	0.000745071	1.51827	1.2 - 1.92	0.000574788	1970
Kefalexin	1.18986	1 - 1.42	0.0525828	1.00413	0.85 - 1.18	0.963926	NA	NA	NA	5299
Inhalation steroids	2.12323	1.97 - 2.29	9.63201e-79	1.43791	1.3 - 1.59	2.93847e-12	1.44536	1.31 - 1.59	9.83734e-13	20878
Inhaled bronchodilators	2.11879	1.98 - 2.27	3.13253e-90	1.57429	1.44 - 1.72	1.36222e-21	1.57907	1.44 - 1.73	5.47955e-22	25671
Desmopressin	1.27978	0.99 - 1.65	0.0552087	1.18919	0.92 - 1.53	0.179912	NA	NA	NA	2915
Fluorocinolone antibiotics	0.000556567	0 - 2.6E+22	0.815515	0.00015857	0 - 3.23E+37	0.8669	NA	NA	NA	39
Topical propylene glycol	1.8	1.26 - 2.57	0.00124862	1.60461	1.12 - 2.3	0.00996874	NA	NA	NA	1773
Topical steroid ointments	1.14805	0.89 - 1.47	0.281289	0.871174	0.67 - 1.13	0.298663	NA	NA	NA	3289
Penicillin-related antibiotics (amoxicillin. pivmecillinam)	1.29229	1.22 - 1.37	2.77289e-16	1.17015	1.1 - 1.25	1.06927e-06	1.17533	1.1 - 1.25	4.86669e-07	48245
Benzodiazepines	0.894072	0.39 - 2.07	0.805322	0.739715	0.3 - 1.8	0.515764	NA	NA	NA	337
Oral antihistamines	1.3667	1.23 - 1.52	3.7963e-08	1.00388	0.9 - 1.12	0.948599	NA	NA	NA	16247
Amoxicillin-clavulanate	1.51135	1.35 - 1.7	9.468e-12	1.26027	1.12 - 1.42	0.000189766	1.26444	1.12 - 1.43	0.000150161	10717
Adrenaline	1.66179	1.39 - 1.98	3.53878e-08	1.27446	1.06 - 1.53	0.0103718	1.2796	1.06 - 1.54	0.00873436	5526
Insulins and analogues for injection. fast-acting	1.16605	0.87 - 1.55	0.298638	1.1502	0.86 - 1.53	0.34457	NA	NA	NA	2673

### Sheet: Supplementary table 8
Supplementary table 8 The final clinical prediction model. Column B shows the accurate variable definitions. For each variable, the regression coefficients, likelihood ratio test statistic, and the respective p values are shown. The regression coefficients are shown for each spline term for continuous variables
Feature	Desciption and definition	Spline term number (applicable for continuous variables)	Coefficient	p	Likelihood ratio test statistic
Gestational age at birth	Best estimate of the duration of pregnancy at birth, in days	1	-0.00837504	0.00649368
		2	-0.021002	0.0589076
		3	0.0281784	0.686384
		4	0.12223	0.425883
		5	-0.463281	0.32294
Months from birth to next epidemic peak	The distance of birth month and the estimated next epidemic peak in months. We estimated the next peak by taking the average of peaks 2 years, 4 years and 6 years ago.	1	0.157812	2.35836e-33
		2	-1.04125	5.18065e-136
		3	3.53577	5.61728e-114
Birth weight, SD units	Birth weight in standard deviation units, compared to national reference values.	1	-0.113345	0.000380333
		2	0.256039	0.0101346
		3	-0.709169	0.06075
Mother's age at birth	Mother's age in years at the time of birth	1	-0.0486018	1.98123e-09
		2	0.0903052	6.11021e-05
		3	-0.289371	0.000988388
Twin	Does the child have an alive twin?		0.260627	2.1596e-07
Older siblings aged less than 4 years	Does the child have older siblings aged less than 4 (0.1-3.99) years? Twins not counted. Both half-siblings and full siblings are counted		0.871269	0
Older siblings aged 4-7 years	Does the child have siblings aged 4-7 (4.00 - 6.99) years?		0.321305	1.07745e-41
Down syndrome	Down syndrome diagnosis Q90		0.825357	5.20619e-07
Esophageal malformations	Diagnosis of Q39 group		1.13475	1.42785e-05
Severe congenital heart defect (CHD)	Any CHD likely requiring operation during the first year of life.		1.06057	9.96051e-19
Asthma in a first-degree relative	Mother, father or sibling having confirmed asthma diagnosis or regular inhalation steroid and bronchodilator purchases.		0.398507	8.31537e-31
Sibling hospitalized for viral bronchiolitis or wheezing before age 4	Hospitalization of the sibling at ages 0-3.99 (but before the child's birth) with the following diagnoses: J21 in Finland, and J20 or J21 in Sweden.		0.625799	3.87302e-74
Maternal smoking during pregnancy	Mother has smoked during pregnancy		0.206109	1.10396e-12
Neonatal respiratory conditions in a term child	Term child (GA > 37+0 weeks) getting a P22 or P24 diagnosis (Respiratory distress syndrome; transient tachypnea of the newborn; Other and unspecified breathing problems in neonate; Meconium or other aspirations)		0.339185	1.82905e-10
Lower complexity VSD or ASD	VSD: Diagnosis of one of the following: Q21.10 OR Q21.18 OR Q21.19; AND NO other diagnoses from Q2 group, EXCEPT FOR for Ductus (Q25.0) and pfo (Q21.11) which are allowed		0.345784	1.10635e-07
	ASD: Diagnosis of one of the following: Q21.00; Q21.08; Q21.09; AND NO other diagnoses from Q2 group, EXCEPT FOR for Ductus (Q25.0) and pfo (Q21.11) which are allowed
Gender of the child is male			0.212015	7.30863e-24

### Sheet: Supplementary table 9
Supplementary table 9 The interaction terms tested. The table shows the likelihood ratio test statistic and its p value from a multivariate model containing all 16 predictors of the final prediction model and the shown two-way interaction terms.
First predictor	Second predictor	Likelihood ratio test statistic (Deviance)	p
Months to the next epidemic peak	Gestational age at birth	88.5768	1.82645e-12
Months to the next epidemic peak	Twin sibling	3.05995	0.382474
Months to the next epidemic peak	Older siblings aged 0-4 years	22.1728	6.00485e-05
Months to the next epidemic peak	Older siblings aged 4-7 years	10.1974	0.016961
Months to the next epidemic peak	Congenital heart defect requiring operation during the first year of life	3.82072	0.281486
Months to the next epidemic peak	Male sex	22.3956	5.39662e-05
Gestational age at birth	Congenital heart defect requiring operation during the first year of life	8.09788	0.150923
Gestational age at birth	Older siblings aged 0-4 years	9.61773	0.0868203
Gestational age at birth	Older siblings aged 4-7 years	1.86466	0.867537
Gestational age at birth	Twin sibling	4.17868	0.523988
Gestational age at birth	Down syndrome	4.11379	0.533152
Gestational age at birth	Lower complexity atrial or ventricular septal defect without other heart defects	3.74022	0.587391
Gestational age at birth	Maternal smoking during pregnancy	7.88146	0.162891
Gestational age at birth	Birth weight in Z score	20.5561	0.151623
Months to the next epidemic peak	Birth weight in Z score	13.8797	0.126668
Down syndrome	Congenital heart defect requiring operation during the first year of life	10.6661	0.00109116
Down syndrome	Lower complexity atrial or ventricular septal defect without other heart defects	2.75758	0.0967946
Maternal smoking during pregnancy	Asthma in any first-degree relative	0.29546	0.586743
Sibling hospitalised for viral bronchitis at age 0-4 years	Maternal smoking during pregnancy	1.47107	0.225177
Neonatal respiratory conditions in a term child	Lower complexity atrial or ventricular septal defect without other heart defects	0.889097	0.345722
Older siblings aged 4-7 years	Lower complexity atrial or ventricular septal defect without other heart defects	2.4422	0.11811
Older siblings aged 0-4 years	Mother has smoked during pregnancy	13.36	0.000257052
Older siblings aged 0-4 years	Congenital heart defect requiring operation during the first year of life	2.20507	0.137557
Older siblings aged 0-4 years	Sibling hospitalised for viral bronchitis at age 0-4 years	17.8983	2.3303e-05

### Sheet: Supplementary table 10
Supplementary table 10 The list of heart operation codes used to define cardiac operations according to the Nordic Classification of Surgical Procedures nomenclature.
Heart operation codes used to determine the presence of a cardiac operation in the infant
FDA00
FDA10
FDA96
FDB11
FDB12
FDB13
FDB20
FDB31
FDB32
FDB33
FDB34
FDB35
FDB96
FDC00
FDC10
FDC20
FDC96
FDD00
FDD10
FDD13
FDD20
FDD96
FDE10
FDE20
FDE31
FDE32
FDE96
FDF00
FDF05
FDG00
FDG10
FDG96
FDH00
FDH96
FDJ00
FDJ02
FDJ10
FDJ20
FDJ30
FDJ31
FDJ42
FDJ43
FDJ96
FDM00
FDM10
FDM96
FDN02
FDW96
FFC00
FFC02
FFC03
FFC22
FFC40
FFC42
FFC50
FFC96
FFF00
FFF10
FFF20
FFF96
FFE02
FFE10
FFE96
FFG00
FFG10
FFG20
FFG30
FFG96
FFH00
FFH10
FFH22
FFH25
FFH96
FFJ00
FFJ10
FFJ96
FFK10
FFK20
FFK30
FFK96
FGA00
FGA10
FGA32
FGA96
FGB00
FGB10
FGB96
FGC00
FGC10
FGC96
FGD00
FGD03
FGD10
FGD30
FGD40
FGD96
FGE00
FGE10
FGE20
FGE50
FGE96
FGW96
FHA00
FHA10
FHA20
FHA96
FHB00
FHB40
FHB42
FHB50
FHB96
FHC00
FHC96
FHD00
FHD02
FHD05
FHD10
FHD20
FHD96
FHE00
FHE20
FHE30
FHE40
FHE50
FHE55
FHE96
FHF00
FHF10
FHF20
FHF30
FHF96
FHG00
FHG10
FHG12
FHG20
FHG96
FHH00
FHH20
FHH96
FHJ00
FHJ10
FHJ96
FHW96
FJD00
FJD10
FJD20
FJD96
FJE00
FJE10
FJE20
FJE30
FJE42
FJE96
FJF00
FJF10
FJF12
FJF20
FJF96
FJW96
FKA00
FKA10
FKA20
FKA96
FKB00
FKB10
FKB20
FKB30
FKB96
FKC00
FKC10
FKC20
FKC30
FKC40
FKC50
FKC60
FKC61
FKC80
FKC96
FKD00
FKD10
FKD20
FKD96
FKE05
FKE10
FKE50
FKE60
FKE90
FKW96
FLE00
FLE10
FLE20
FLE32
FLE96
FMA00
FMA10
FMA20
FMA96
FMB00
FMB10
FMB20
FMB96
FMC00
FMC10
FMC20
FMC96
FMD00
FMD10
FMD15
FMD20
FMD30
FMD40
FMD96
FME05
FME10
FME20
FME30
FME40
FME60
FME70
FME90
FMW96
FB1AC
FB1AT
FB1BC
FB1BD
FB1BG
FB1BT
FB1CC
FB1CG
FB1DG
FB1ST
FBA00
FBA10
FBA96
FBB00
FBC00
FBC10
FBC96
FBD00
FBD10
FBD12
FBD20
FBD96
FBE00
FBE10
FBE20
FBE32
FBE35
FBE42
FBE96
FBF00
FBF10
FBF20
FBF96
FBG00
FBG10
FBG96
FBH00
FBH10
FBH96
FBJ10
FBJ96
FBK00
FBK01
FBK03
FBK10
FBK13
FBK96
FBL00
FBL30
FBL40
FBL96
FBM00
FBM96
FBN00
FBN10
FBN96
FBW96
FNK10
FQA00
FQA10
FQA20
FQA30
FQA40
FQA96
FQB00
FQB10
FQB20
FQB30
FQB96
FQW96
TFC00
TFC10
TFC20
TFC25
TFC99

### Sheet: Supplementary table 11
Supplementary table 11 The congenital heart defect (CHD) diagnosis codes used to define the severe CHD variable in Sweden. We selected those ICD-10 diagnoses to describe a severe CHD in Sweden where the operation rate during the first year of life was >0.5. The table shows the ICD-10 diagnosis in Finland, the respective 4-digit diagnosis code used in the Sweden's registry data, and operation rates for each of the diagnosis codes. The operation rates are obtained from the Finnish registry data.
ICD-10 Diagnosis codes		Operation rates in Finland
Diagnosis code in Finland	Respective 3-digit diagnosis code in Sweden	Operation rate - any heart operation during 1st year of life	Operation rate during 1st month	Operation rate at age 2-12 months
Q2240	Q224	0.929546	0.822727	0.106818
Q243	Q243	0.880208	0.0660807	0.814128
Q208	Q208	0.779084	0.654084	0.125
Q209	Q209	0.776596	0.691489	0.0851064
Q2320	Q232	0.759563	0.539891	0.219672
Q251	Q251	0.710525	0.504264	0.20626
Q223	Q223	0.6864	0.192	0.4944
Q228	Q228	0.619303	0.608579	0.0107239
Q222	Q222	0.614894	0.321277	0.293617
Q258	Q258	0.60302	0.222222	0.380798
Q244	Q244	0.54077	0.402656	0.138114
Q205	Q205	0.510836	0.150774	0.360062
Q238	Q238	0.496283	0.262082	0.234201
Q2131	Q213	0.994683	0.660222	0.334461
Q2321	Q232	0.992	0.817333	0.174667
Q2041	Q204	0.978873	0.93662	0.0422535
Q234	Q234	0.945396	0.90179	0.0436058
Q2132	Q213	0.941662	0.620805	0.320857
Q2048	Q204	0.937572	0.705623	0.23195
Q2001	Q200	0.9375	0.633929	0.303571
Q226	Q226	0.932032	0.740242	0.19179
Q2133	Q213	0.919643	0.160714	0.758929
Q2000	Q200	0.907692	0.561678	0.346014
Q2521	Q252	0.906999	0.816874	0.0901246
Q2520	Q252	0.883041	0.877193	0.00584795
Q2040	Q204	0.882353	0.571078	0.311275
Q220	Q220	0.879475	0.770103	0.109372
Q2130	Q213	0.869372	0.148216	0.721155
Q202	Q202	0.862069	0.448276	0.413793
Q203	Q203	0.849945	0.760529	0.0894156
Q255	Q255	0.838496	0.723451	0.115044
Q262	Q262	0.822866	0.675926	0.14694
Q2540	Q254	0.805493	0.702496	0.102997
Q201	Q201	0.79	0.48	0.31
Q2241	Q224	0.775068	0.535424	0.239644
Q2452	Q245	0.630462	0.0474407	0.583021
Q2578	Q257	0.555987	0.361973	0.194013
Q2121	Q212	0.647182	0.125261	0.521921
Q2128	Q212	0.552632	0.0789474	0.473684
Q2129	Q212	0.44	0.08	0.36
Q214	Q214	0.677966	0.355932	0.322034

### Sheet: Supplementary table 12
Supplementary Table 12 Hyperparameter spaces tested during training of the XGBoost model. Column names correspond to the XGBoost hyperparameter names. Default values were used for parameters not listed here. XGBoost model general parameters were used in both hyperaparameter search rounds. Tested parameter ranges are given as Python expressions.
XGBoost model general parameters
tree_method	objective	eval_metric
"hist"	"binary:logistic"	"logloss"
1: RandomizedSeachCV
max_depth	learning_rate	n_estimators	reg_alpha	max_delta_step
range(2, 10, 1)	[0.001, 0.1, 0.3, 0.5]	range(200, 800, 100)	[0, 1, 15, 50]	[0, 1, 10, 30]
2: GridSearchCV
max_depth	learning_rate	n_estimators	reg_alpha	max_delta_step
[4, 6]	[0.1]	[400, 500]	[15, 50]	[1, 30]

### Sheet: Supplementary table 13
Supplementary table 13 the summary of multivariable predictor selection results. The table shows the results from 3 models. Model 1 is a logistic regression model containing 101 predictors selected from predictor categories as the most relevant predictors. Model 2 is a Lasso model containing these 101 predictors. Model 3 is a backwards stepwise AIC-based logistic regression model, where variables have been excluded based on small or non-existent AIC improvement. For models 1 and 3, the table shows the regression coefficient, the respectice p value, the likelihood test ratio statistic and the respective p value. NA in the model 3 signifies that the variable was excluded from the stepwise model. For model 2, the L1-regularised coefficient is shown.
			1. Multivariable logistic regression model with most relevant associated predictors					2. Lasso model with most relevant associated predictors		3. Backwards stepwise AIC-guided logistic regression model
Predictor category	Predictor		Coefficient	p for coefficient	Deviance (likelihood ratio test)	p (likelihood ratio test		Regularised coefficient		Coefficient	p for coefficient	Deviance (likelihood ratio test)	p (likelihood ratio test
	(Intercept)		2.8771	9.95764e-25	NA	NA		0		2.32194	4.42215e-22	NA	NA
Neonatal variables	Gestational age (spline term 1)		-0.0210249	2.40425e-133	1776.21	0		-0.0191474		-0.0194374	4.81784e-159	1827.33	0
Neonatal variables	Gestational age (spline term 2)		0.0011111	0.70978	1776.21	0		-0.0191474		-0.00207587	0.461866	1827.33	0
Neonatal variables	Gestational age (spline term 3)		0.0435533	0.193597	1776.21	0		-0.0191474		0.0632919	0.0509764	1827.33	0
Neonatal variables	Age during the next epidemic peak in months (spline term 1)		0.126228	8.93345e-39	6218.16	0		-0.155864		0.125334	2.65771e-39	6352.79	0
Neonatal variables	Age during the next epidemic peak in months (spline term 2)		-1.26905	2.00559e-213	6218.16	0		-0.155864		-1.26176	2.88423e-217	6352.79	0
Neonatal variables	Age during the next epidemic peak in months (spline term 3)		4.05474	6.29909e-195	6218.16	0		-0.155864		4.03087	2.13371e-198	6352.79	0
Neonatal variables	Birth weight, SD units (spline term 1)		-0.081913	0.000806695	63.6383	9.80834e-14		0		-0.0912568	0.000126841	66.7404	2.12821e-14
Neonatal variables	Birth weight, SD units (spline term 2)		0.124413	0.10263	63.6383	9.80834e-14		0		0.145241	0.0518207	66.7404	2.12821e-14
Neonatal variables	Birth weight, SD units (spline term 3)		-0.241298	0.406304	63.6383	9.80834e-14		0		-0.286206	0.315865	66.7404	2.12821e-14
Neonatal variables	Mother's age (spline term 1)		-0.0513797	1.34394e-11	38.2966	2.44598e-08		-0.0142594		-0.0676455	4.75374e-30	44.3537	1.26938e-09
Neonatal variables	Mother's age (spline term 2)		0.0862142	1.23679e-05	38.2966	2.44598e-08		-0.0142594		0.114291	1.52709e-11	44.3537	1.26938e-09
Neonatal variables	Mother's age (spline term 3)		-0.277584	0.000168635	38.2966	2.44598e-08		-0.0142594		-0.3564	5.35301e-08	44.3537	1.26938e-09
Neonatal variables	Father's age (spline term 1)		-0.0205298	0.00293681	5.62406	0.131404		-0.000216298		NA	NA	NA	NA
Neonatal variables	Father's age (spline term 2)		0.038213	0.0695408	5.62406	0.131404		-0.000216298		NA	NA	NA	NA
Neonatal variables	Father's age (spline term 3)		-0.0946267	0.178976	5.62406	0.131404		-0.000216298		NA	NA	NA	NA
Neonatal variables	Twin sibling		0.360269	1.78673e-21	45.0696	1.90152e-11		0.300029		0.379592	4.52939e-25	52.0317	5.46117e-13
Neonatal variables	Male gender		0.253427	4.67776e-54	237.711	1.24123e-53		0.208903		0.248474	1.47861e-53	234.685	5.6701e-53
Neonatal variables	Congenital heart defect; Operation during 1st month of life		0.997388	7.99748e-11	38.4986	5.47932e-10		0.77646		1.02641	5.54721e-12	42.1832	8.31093e-11
Neonatal variables	Congenital heart defect; Operation during 1st year of life		1.09503	2.65551e-20	110.386	8.06704e-26		0.997363		1.12012	5.05251e-22	116.915	2.99675e-27
Neonatal variables	Bronchopulmonary dysplasia		-0.281312	0.0171963	4.04183	0.0443857		0		NA	NA	NA	NA
Neonatal variables	Have older siblings, age <4 years		0.797091	0	2879.26	0		0.721056		0.78515	0	2924.93	0
Neonatal variables	Have older siblings, age 4-7 years		0.258001	1.98666e-40	559.61	1.02224e-123		0.207069		0.249317	1.25978e-39	555.171	9.44168e-123
Neonatal variables	Have older siblings, age >7 years		-0.00439878	0.845267	90.4668	1.88111e-21		0		NA	NA	NA	NA
Neonatal variables	Down syndrome		0.895912	2.10739e-12	45.3331	1.66214e-11		0.842192		0.882161	2.28342e-12	45.7699	1.3299e-11
Father's drug purchases	Valproate		0.0496964	0.779383	0.851152	0.356227		0		NA	NA	NA	NA
Father's drug purchases	Diazepines, oxazepines, thiazepines and oxepines		0.0735057	0.627366	4.51531	0.0335929		0		NA	NA	NA	NA
Father's drug purchases	Kefalexin		0.0720129	0.573476	3.46536	0.0626669		0		NA	NA	NA	NA
Father's drug purchases	Opioids		-0.0480039	0.679654	2.346	0.125605		0		NA	NA	NA	NA
Father's drug purchases	Benzodiazepines		0.100943	0.421114	2.23381	0.135021		0		NA	NA	NA	NA
Father's drug purchases	Inhaled bronchodilators		0.198909	0.00208434	30.302	3.69748e-08		0.130412		0.20995	0.00109241	32.2326	1.36779e-08
Father's drug purchases	Other antidepressants		-0.00818159	0.934276	2.00616	0.156662		0		NA	NA	NA	NA
Father's drug purchases	P.o. steroids		0.178082	0.073797	4.32577	0.0375394		0		NA	NA	NA	NA
Father's drug purchases	Adrenaline		-0.273811	0.395206	0.412812	0.520546		0		NA	NA	NA	NA
Father's drug purchases	Selective serotonin reuptake inhibitors		0.0532638	0.399541	3.78143	0.0518242		0		NA	NA	NA	NA
Father's drug purchases	Penicillin-related antibiotics (amoxicillin, pivmecillinam)		0.084096	0.634098	1.05023	0.305453		0		NA	NA	NA	NA
Mother drug purchases (before pregnancy)	Valproate		0.25899	0.207903	30.3851	3.54233e-08		0.131322		NA	NA	NA	NA
Mother drug purchases (before pregnancy)	Diazepines, oxazepines, thiazepines and oxepines		0.0954968	0.495932	21.4733	3.58793e-06		0.0609404		NA	NA	NA	NA
Mother drug purchases (before pregnancy)	Cefalexine		0.187125	0.00959339	41.1561	1.40541e-10		0.129991		0.202587	0.00422054	46.7838	7.92653e-12
Mother drug purchases (before pregnancy)	Opioids		-0.0764969	0.561137	8.53136	0.00349078		0		NA	NA	NA	NA
Mother drug purchases (before pregnancy)	Macrolides		0.254556	0.00316203	25.5704	4.26541e-07		0.114344		0.272895	0.00126874	26.5437	2.57644e-07
Mother drug purchases (before pregnancy)	Inhaled bronchodilators		0.06485	0.277585	80.5082	2.89503e-19		0.0539435		NA	NA	NA	NA
Mother drug purchases (before pregnancy)	Other antidepressants		0.0577963	0.545087	8.08774	0.00445656		0		NA	NA	NA	NA
Mother drug purchases (before pregnancy)	P.o. steroids		-0.0574337	0.538661	2.57678	0.108442		0		NA	NA	NA	NA
Mother drug purchases (before pregnancy)	Adrenaline		0.0417908	0.819311	2.04699	0.152507		0		NA	NA	NA	NA
Mother drug purchases (before pregnancy)	Selective serotonin reuptake inhibitors		0.0537986	0.308003	18.9119	1.36897e-05		0.0084123		NA	NA	NA	NA
Mother drug purchases (before pregnancy)	Penicillin-related antibiotics (amoxicillin, pivmecillinam)		-0.00629282	0.918095	5.17129	0.0229631		0		NA	NA	NA	NA
Sibling drug purchases	Valproate		-0.0923237	0.540735	0.62654	0.428627		0		NA	NA	NA	NA
Sibling drug purchases	Cefalexine		-0.110737	0.224516	2.01575	0.155674		0		NA	NA	NA	NA
Sibling drug purchases	Opioids		-7.89793	0.849135	0.849271	0.356759		0		NA	NA	NA	NA
Sibling drug purchases	Macrolides		0.165584	0.000724891	40.6583	1.81318e-10		0.128567		0.172328	0.000387091	49.0382	2.51029e-12
Sibling drug purchases	Montelucast		0.198552	0.0357735	65.6875	5.28389e-16		0.124956		NA	NA	NA	NA
Sibling drug purchases	P.o. steroids		0.0894411	0.643737	1.98216	0.159163		0		NA	NA	NA	NA
Sibling drug purchases	Adrenaline		0.203134	0.0321806	16.6153	4.57805e-05		0.062506		NA	NA	NA	NA
Sibling drug purchases	Penicillin-related antibiotics (amoxicillin, pivmecillinam)		0.109723	0.000652853	40.6134	1.85526e-10		0.102399		0.114967	0.000299763	60.4025	7.73152e-15
Neonatal variables	Born with C-section		0.000865501	0.972909	17.473	2.91418e-05		0		NA	NA	NA	NA
Neonatal variables	Uncomplicated VSD		0.252339	0.000303956	14.1171	0.000171775		0.0986556		0.256111	0.00020076	15.1929	9.70652e-05
Neonatal variables	Uncomplicated ASD		0.591206	1.87205e-07	26.247	3.00426e-07		0.398885		0.589775	1.36223e-07	27.8483	1.31211e-07
Sibling disease endpoints	Sibling hospitalised for viral bronchiolitis or wheezing (J21 diagnosis in Finland and J20 or J21 in Sweden) at age 0-4 years		0.541161	5.36692e-73	424.75	2.25773e-94		0.549216		0.550968	1.1871e-78	530.682	2.00735e-117
Sibling disease endpoints	Sibling having J21 diagnosis without hospitalisation		0.376501	2.43065e-18	112.68	2.53565e-26		0.335166		0.378048	6.03773e-19	135.569	2.47944e-31
Sibling disease endpoints	Childhood allergy (age < 16)		0.140403	0.00875579	30.439	3.44525e-08		0.0762946		0.107366	0.000138398	58.7285	1.80998e-14
Sibling disease endpoints	Gastro-oesophageal reflux disease		0.100315	0.14422	9.29755	0.0022946		0.0284907		NA	NA	NA	NA
Sibling disease endpoints	Allergic rhinitis		-0.0594668	0.384781	0.0317574	0.858561		0		NA	NA	NA	NA
Sibling disease endpoints	Urticaria		0.145507	0.0293451	8.11252	0.00439605		0.0453343		NA	NA	NA	NA
Sibling disease endpoints	Behauvioural and emotional disorders with onset usually occuring in childhood and adolescence		0.0959357	0.0284031	18.1273	2.06618e-05		0.0636924		NA	NA	NA	NA
Sibling disease endpoints	Behavioural syndromes associated with physiological disturbances and physical factors		0.105844	0.233443	3.73454	0.0532982		0		NA	NA	NA	NA
Sibling disease endpoints	Atopic dermatitis		-0.0683145	0.225835	3.48529	0.0619164		0		NA	NA	NA	NA
Sibling disease endpoints	Intestinal infectious diseases		0.232042	4.12641e-21	108.834	1.76446e-25		0.229998		0.249177	1.04023e-25	149.201	2.59152e-34
Mother's drug purchases during pregnancy	Valproate		0.498258	0.022456	5.75836	0.0164104		0.41056		0.690988	5.9342e-07	26.5019	2.63284e-07
Mother's drug purchases during pregnancy	Diazepines, oxazepines, thiazepines and oxepines		0.0620398	0.666092	2.55708	0.109801		0.0210609		NA	NA	NA	NA
Mother's drug purchases during pregnancy	Cefalexine		0.119828	0.000136797	36.7379	1.35129e-09		0.0906644		0.139471	5.41888e-06	56.2763	6.2971e-14
Mother's drug purchases during pregnancy	Opioids		0.168493	0.00145868	25.6954	3.99782e-07		0.114716		0.183635	0.000260486	42.3595	7.59481e-11
Mother's drug purchases during pregnancy	Inhalation steroids		0.0464004	0.411174	30.7019	3.00868e-08		0.053065		NA	NA	NA	NA
Mother's drug purchases during pregnancy	Macrolides		0.119256	0.00862322	11.3483	0.000755179		0.0442763		NA	NA	NA	NA
Mother's drug purchases during pregnancy	Inhaled bronchodilators		0.161336	0.000451068	18.9244	1.36003e-05		0.156891		0.2187	1.64255e-08	100.646	1.09966e-23
Mother's drug purchases during pregnancy	Other antidepressants		0.0150469	0.895235	0.478528	0.48909		0		NA	NA	NA	NA
Mother's drug purchases during pregnancy	Montelucast		0.0766031	0.686375	0.48203	0.487504		0		NA	NA	NA	NA
Mother's drug purchases during pregnancy	P.o. steroids		0.178512	0.0161008	7.98006	0.00472954		0.10441		0.195277	0.00437865	13.7614	0.000207558
Mother's drug purchases during pregnancy	Adrenaline		0.248861	0.167876	1.53561	0.215272		0		NA	NA	NA	NA
Mother's drug purchases during pregnancy	Propionic acid derivatives		0.0595471	0.207024	6.2235	0.0126065		0.00171376		NA	NA	NA	NA
Mother's drug purchases during pregnancy	Anilides		0.14456	5.45071e-05	22.5031	2.09806e-06		0.112352		0.179543	1.63016e-07	40.508	1.95815e-10
Mother's drug purchases during pregnancy	Selective serotonin reuptake inhibitors		0.0619791	0.28164	2.96442	0.0851149		0.0485325		NA	NA	NA	NA
Mother's drug purchases during pregnancy	Penicillin-related antibiotics (amoxicillin, pivmecillinam)		0.0969123	1.15612e-05	22.3662	2.25301e-06		0.0619722		0.10655	8.08234e-07	29.705	5.0305e-08
Neonatal variables	Mother's smoking during pregnancy		0.223032	2.16069e-23	110.939	6.10183e-26		0.238906		0.238792	1.94926e-28	133.035	8.88449e-31
Neonatal variables	Congenital malformations of oesophagus		1.14196	1.37486e-06	20.4987	5.96729e-06		0.990806		1.17923	4.70431e-07	19.93	8.03283e-06
Neonatal variables	Neonatal jaundice due to other excessive haemolysis		0.492826	0.00434306	7.82012	0.00516679		0.128438		0.470994	0.00629682	6.85174	0.0088555
Neonatal variables	Maternal care for (suspected) damage to fetus from alcohol		0.186088	0.447698	1.31274	0.251899		0		NA	NA	NA	NA
Neonatal variables	Polyhydramnios		0.181187	0.0134486	7.19687	0.00730307		0.0775255		NA	NA	NA	NA
Neonatal variables	Maternal care due to uterine scar from previous surgery		0.1445	4.82255e-07	28.1197	1.14036e-07		0.11092		0.151827	4.85446e-09	40.8189	1.67008e-10
Neonatal variables	Disorders of muscle tone of newborn		0.54044	0.00408316	8.46392	0.00362259		0.22175		0.566517	0.00218373	9.57411	0.0019734
Neonatal variables	Bony and muscular malformations		0.991823	0.0017313	7.68963	0.0055539		0.387696		0.965546	0.00224654	7.29828	0.00690206
Neonatal variables	Anaemia complicating pregnancy, childbirth and the puerperium		0.250937	0.00108398	10.2377	0.001376		0.131936		0.273399	0.000233927	12.9542	0.000319207
Neonatal variables	Mental disorders and diseases of the nervous system complicating pregnancy, childbirth and the puerperium		0.015053	0.817483	0.33966	0.560026		0		NA	NA	NA	NA
Neonatal variables	Diseases of the respiratory system complicating pregnancy, childbirth and the puerperium		0.0750772	0.450787	1.02761	0.310722		0		NA	NA	NA	NA
Father's disease endpoints	Kela reimbursement code for severe mental illness		0.0422578	0.759914	0.127737	0.72079		0		NA	NA	NA	NA
Father's disease endpoints	Gastro-oesophageal reflux disease		0.0755587	0.325661	0.923054	0.336674		0		NA	NA	NA	NA
Father's disease endpoints	Urticaria		-0.0372635	0.641344	0.153743	0.694984		0		NA	NA	NA	NA
Father's disease endpoints	Cellulitis		-0.0124701	0.90172	0.00151174	0.968985		0		NA	NA	NA	NA
Father's disease endpoints	Viral hepatitis		0.247265	0.0199505	9.77483	0.00176917		0.106912		NA	NA	NA	NA
Mother's disease endpoints (before pregnancy)	Kela-cod for severe mental illness		0.25022	0.0483034	3.86712	0.0492411		0.0951377		0.392449	0.000347341	13.8451	0.00019851
Mother's disease endpoints (before pregnancy)	Gastro-oesophageal reflux disease		0.300832	0.000215048	13.6808	0.000216658		0.159993		0.306791	0.000123493	15.5666	7.96489e-05
Mother's disease endpoints (before pregnancy)	Urticaria		0.113495	0.0831434	3.50776	0.0610821		0		NA	NA	NA	NA
Mother's disease endpoints (before pregnancy)	Cellulitis		0.322643	0.00561568	7.77546	0.00529606		0.111526		0.301617	0.00939635	6.81192	0.00905511
Mother's disease endpoints (before pregnancy)	Other disorders of breast and lactation associated with childbirth		0.763491	8.24331e-07	19.8162	8.52582e-06		0.495147		0.78974	2.44021e-07	21.5831	3.38816e-06
Mother's disease endpoints (before pregnancy)	Inflammatory diseases of female pelvic organs		0.189489	7.28056e-09	32.6482	1.1044e-08		0.151098		0.198478	6.08605e-10	37.59	8.72893e-10
Mother's disease endpoints (before pregnancy)	Viral hepatitis		0.225509	0.0347	6.92741	0.00848843		0.0984244		NA	NA	NA	NA
Mother's disease endpoints (before pregnancy)	Fibroblastic disorders		0.543246	0.00104596	8.99389	0.00270884		0.207203		0.595147	0.000194552	11.5406	0.000680918
Neonatal variables	Term child having neonatal breathing disorders		0.276992	1.18637e-09	37.261	1.03333e-09		0.197726		0.291926	4.46805e-11	41.1006	1.44595e-10
Neonatal variables	Term child having hypoglycemia		0.0705041	0.0530918	3.71465	0.0539369		0.0135844		NA	NA	NA	NA
Neonatal variables	Neonate showing symptoms from mother's use of addictive drugs		0.460894	0.00841844	6.48887	0.0108552		0.369535		0.61587	8.73287e-05	13.1762	0.000283526
Mother's disease endpoints (before pregnancy)	Mother's asthma (combined definition from registries)		0.148927	0.00484708	8.58322	0.00339276		0.10402		0.19514	5.19268e-06	22.7666	1.82915e-06
Father's disease endpoints (before pregnancy)	Father's asthma (combined definition from registries)		0.0475885	0.396807	0.950054	0.329706		0		0.0491947	0.379346	0.765275	0.381683
Sibling disease endpoints	Sibling's asthma (combined definition from registries)		0.377445	3.53241e-11	40.9547	1.55797e-10		0.380709		0.424467	2.25033e-15	58.0404	2.56793e-14

### Sheet: Supplementary table 14
Supplementary table 14 The cutoffs for the predicted probability of RSVH for 1st-99th percentile. The cutoffs are obtained from the distribution of predictions in the combined Finnish training data and validation data.
Percentile	Cutoff for predicted probability in the Finnish distribution	Cutoff for predicted probability in Swedish distribution
1	0.0019041	0.00187132
2	0.00205428	0.002013
3	0.00218019	0.00212965
4	0.00229461	0.00223742
5	0.00239803	0.00233545
6	0.00249693	0.00243069
7	0.00259732	0.00252638
8	0.00269866	0.00262239
9	0.00280015	0.0027226
10	0.00290522	0.00282324
11	0.00301054	0.00292402
12	0.0031249	0.00303064
13	0.00324826	0.00314492
14	0.00337603	0.00326645
15	0.00351362	0.0033944
16	0.00366248	0.00352809
17	0.00382023	0.00367076
18	0.00398431	0.003819
19	0.00414956	0.00397806
20	0.00432195	0.00413898
21	0.00449557	0.00429839
22	0.00467019	0.00445485
23	0.00484083	0.00461379
24	0.0050061	0.00476879
25	0.00517778	0.00492097
26	0.00535245	0.00507509
27	0.00552411	0.00523085
28	0.0056943	0.00538785
29	0.00586849	0.00554624
30	0.00604282	0.00570637
31	0.0062207	0.00586883
32	0.00640214	0.00603605
33	0.00658542	0.00620754
34	0.00677455	0.00638244
35	0.00697374	0.00656168
36	0.0071743	0.00674689
37	0.00738466	0.00693978
38	0.00760116	0.00713761
39	0.00782037	0.00734035
40	0.00804518	0.00755158
41	0.00827008	0.00776478
42	0.00849597	0.00798031
43	0.00871987	0.00820126
44	0.00894591	0.00841854
45	0.00916891	0.00863783
46	0.00939443	0.00885654
47	0.0096203	0.00907551
48	0.00985246	0.0093012
49	0.0100903	0.00952499
50	0.0103252	0.00974571
51	0.0105596	0.00997032
52	0.0107959	0.0101945
53	0.0110369	0.01042
54	0.0112806	0.0106459
55	0.0115258	0.0108763
56	0.0117816	0.0111126
57	0.0120479	0.0113556
58	0.0123172	0.0116079
59	0.012587	0.0118683
60	0.0128653	0.0121384
61	0.0131598	0.0124201
62	0.0134737	0.0127087
63	0.0137989	0.0130052
64	0.0141312	0.0133183
65	0.0144893	0.013647
66	0.0148657	0.0139933
67	0.0152687	0.0143576
68	0.0156975	0.0147416
69	0.0161455	0.0151499
70	0.0166375	0.0155878
71	0.0171591	0.0160486
72	0.01772	0.0165414
73	0.0183229	0.0170716
74	0.0189481	0.0176413
75	0.01961	0.0182473
76	0.0203105	0.0188866
77	0.0210339	0.0195582
78	0.0217947	0.0202666
79	0.022563	0.0209979
80	0.0233504	0.0217679
81	0.0241627	0.0225543
82	0.024982	0.0233517
83	0.0258167	0.0241764
84	0.0266828	0.0250176
85	0.0275932	0.0258728
86	0.0285419	0.0267965
87	0.0295485	0.0277711
88	0.0306393	0.0288109
89	0.0318128	0.0299281
90	0.0330849	0.0311417
91	0.0345414	0.0325194
92	0.036178	0.034105
93	0.0381053	0.035901
94	0.0404038	0.0380508
95	0.04332	0.040706
96	0.0470713	0.0440922
97	0.0525473	0.0486673
98	0.0612849	0.0560268
99	0.077883	0.0708962
